# A probabilistic graphical model for estimating selection coefficient of nonsynonymous variants from human population sequence data

**DOI:** 10.1101/2023.12.11.23299809

**Authors:** Yige Zhao, Tian Lan, Guojie Zhong, Jake Hagen, Hongbing Pan, Wendy K. Chung, Yufeng Shen

## Abstract

Accurately predicting the effect of missense variants is important in discovering disease risk genes and clinical genetic diagnostics. Commonly used computational methods predict pathogenicity, which does not capture the quantitative impact on fitness in humans. We developed a method, MisFit, to estimate missense fitness effect using a graphical model. MisFit jointly models the effect at a molecular level (*d*) and a population level (selection coefficient, *s*), assuming that in the same gene, missense variants with similar *d* have similar *s*. We trained it by maximizing probability of observed allele counts in 236,017 European individuals. We show that *s* is informative in predicting allele frequency across ancestries and consistent with the fraction of de novo mutations in sites under strong selection. Further, *s* outperforms previous methods in prioritizing de novo missense variants in individuals with neurodevelopmental disorders. In conclusion, MisFit accurately predicts *s* and yields new insights from genomic data.

## Supplementary Tables for "A probabilistic graphical model for estimating selection coefficient of nonsynonymous variants from human population sequence data" (part 1 of 3)

### Sheet: ST_1_known_gene
Symbol	UniprotID	GeneID	TranscriptID	ProteinID	UniprotEntryName	Strand	Chrom	Length	MisFit_sgene_mis	MisFit_sgene_ptv	logit_s_map_mis	logit_s_map_ptv	ratio	type
AARS2	Q5JTZ9	ENSG00000124608	ENST00000244571	ENSP00000244571	SYAM_HUMAN	-	6	985	0.0980435	0.0106992	-2.21916	-4.52683	9.16362	AR
ABAT	P80404	ENSG00000183044	ENST00000268251	ENSP00000268251	GABT_HUMAN	+	16	500	0.0207162	0.0725468	-3.85591	-2.54821	0.285556	AR
ABCA1	O95477	ENSG00000165029	ENST00000374736	ENSP00000363868	ABCA1_HUMAN	-	9	2261	0.109237	0.0522259	-2.09856	-2.89854	2.09162	AR
ABCB11	O95342	ENSG00000073734	ENST00000650372	ENSP00000497931	ABCBB_HUMAN	-	2	1321	0.0234954	0.0490217	-3.72718	-2.96523	0.479285	AR
ABCD4	O14678	ENSG00000119688	ENST00000356924	ENSP00000349396	ABCD4_HUMAN	-	14	606	0.00147136	0.0212262	-6.5201	-3.83106	0.069318	AR
ABCG5	Q9H222	ENSG00000138075	ENST00000405322	ENSP00000384513	ABCG5_HUMAN	-	2	651	0.014349	0.0107454	-4.22962	-4.52247	1.33536	AR
ABCG8	Q9H221	ENSG00000143921	ENST00000272286	ENSP00000272286	ABCG8_HUMAN	+	2	673	0.000351694	0.00185076	-7.9524	-6.29031	0.190027	AR
ACAD8	Q9UKU7	ENSG00000151498	ENST00000281182	ENSP00000281182	ACAD8_HUMAN	+	11	415	0.0421902	0.00293285	-3.12246	-5.82884	14.3854	AR
ACADM	P11310	ENSG00000117054	ENST00000370841	ENSP00000359878	ACADM_HUMAN	+	1	421	0.0251521	0.0309055	-3.65734	-3.44543	0.813838	AR
ACADS	P16219	ENSG00000122971	ENST00000242592	ENSP00000242592	ACADS_HUMAN	+	12	412	0.00463282	0.0171752	-5.36995	-4.04696	0.269739	AR
ACADSB	P45954	ENSG00000196177	ENST00000358776	ENSP00000357873	ACDSB_HUMAN	+	10	432	0.00100278	0.00340651	-6.90398	-5.67865	0.29437	AR
ACADVL	P49748	ENSG00000072778	ENST00000356839	ENSP00000349297	ACADV_HUMAN	+	17	655	0.0543119	0.0109425	-2.85717	-4.5041	4.9634	AR
ACAT1	P24752	ENSG00000075239	ENST00000265838	ENSP00000265838	THIL_HUMAN	+	11	427	0.00325194	0.00845874	-5.72525	-4.76406	0.384447	AR
ACE	P12821	ENSG00000159640	ENST00000290866	ENSP00000290866	ACE_HUMAN	+	17	1306	0.0279394	0.0186449	-3.54938	-3.96336	1.4985	AR
ACO2	Q99798	ENSG00000100412	ENST00000216254	ENSP00000216254	ACON_HUMAN	+	22	780	0.360485	0.132937	-0.573259	-1.87523	2.7117	AR
ACP5	P13686	ENSG00000102575	ENST00000648477	ENSP00000496973	PPA5_HUMAN	-	19	325	0.00393769	0.267814	-5.53322	-1.00574	0.0147031	AR
ACVRL1	P37023	ENSG00000139567	ENST00000388922	ENSP00000373574	ACVL1_HUMAN	+	12	503	0.232845	0.0241363	-1.19232	-3.69961	9.64708	HI
ACY1	Q03154	ENSG00000243989	ENST00000636358	ENSP00000490149	ACY1_HUMAN	+	3	408	0.0284074	0.036178	-3.53229	-3.28245	0.78521	AR
ADA2	Q9NZK5	ENSG00000093072	ENST00000399837	ENSP00000382731	ADA2_HUMAN	-	22	511	0.0229199	0.0269072	-3.75256	-3.58809	0.851814	AR
ADAM22	Q9P0K1	ENSG00000008277	ENST00000265727	ENSP00000265727	ADA22_HUMAN	+	7	906	0.0653169	0.0356666	-2.66096	-3.29722	1.83132	AR
ADAMTS13	Q76LX8	ENSG00000160323	ENST00000371929	ENSP00000360997	ATS13_HUMAN	+	9	1427	0.00345504	0.0404302	-5.66446	-3.16691	0.0854569	AR
ADGRG1	Q9Y653	ENSG00000205336	ENST00000565976	ENSP00000454933	AGRG1_HUMAN	+	16	693	0.0046891	0.0201069	-5.35781	-3.88638	0.233209	AR
ADSL	P30566	ENSG00000239900	ENST00000623063	ENSP00000485525	PUR8_HUMAN	+	22	484	0.0387419	0.0303637	-3.21132	-3.46367	1.27593	AR
AGA	P20933	ENSG00000038002	ENST00000264595	ENSP00000264595	ASPG_HUMAN	-	4	346	0.000707801	0.0166094	-7.25264	-4.08104	0.0426145	AR
AGT	P01019	ENSG00000135744	ENST00000366667	ENSP00000355627	ANGT_HUMAN	-	1	476	0.000947234	0.0678968	-6.96102	-2.61945	0.0139511	AR
AGTR1	P30556	ENSG00000144891	ENST00000349243	ENSP00000273430	AGTR1_HUMAN	+	3	359	0.0231619		-3.74181			AR
AGXT	P21549	ENSG00000172482	ENST00000307503	ENSP00000302620	SPYA_HUMAN	+	2	392	0.000606683	0.0298163	-7.4069	-3.48243	0.0203474	AR
AHCY	P23526	ENSG00000101444	ENST00000217426	ENSP00000217426	SAHH_HUMAN	-	20	432	0.0391399	0.0167002	-3.20069	-4.0755	2.34368	AR
AICDA	Q9GZX7	ENSG00000111732	ENST00000229335	ENSP00000229335	AICDA_HUMAN	-	12	198	0.123445	0.0601301	-1.96021	-2.74923	2.05296	AR
AK1	P00568	ENSG00000106992	ENST00000644144	ENSP00000494600	KAD1_HUMAN	-	9	194	0.02878	0.0295819	-3.51887	-3.49056	0.972891	AR
AK2	P54819	ENSG00000004455	ENST00000672715	ENSP00000499935	KAD2_HUMAN	-	1	239	0.00628798	0.0450266	-5.06281	-3.05443	0.13965	AR
AKR1C2	P52895	ENSG00000151632	ENST00000380753	ENSP00000370129	AK1C2_HUMAN	-	10	323	0.0203046	0.0334328	-3.87639	-3.36421	0.607327	AR
AKR1D1	P51857	ENSG00000122787	ENST00000242375	ENSP00000242375	AK1D1_HUMAN	+	7	326	0.0636898	0.012416	-2.68792	-4.37627	5.12964	AR
AKT3	Q9Y243	ENSG00000117020	ENST00000673466	ENSP00000500582	AKT3_HUMAN	-	1	479	0.5	0.29618	0	-0.865556	1.68816	GOF
ALAD	P13716	ENSG00000148218	ENST00000409155	ENSP00000386284	HEM2_HUMAN	-	9	330	0.0482573	0.0731448	-2.98175	-2.53936	0.65975	AR
ALDH1A3	P47895	ENSG00000184254	ENST00000329841	ENSP00000332256	AL1A3_HUMAN	+	15	512	0.108928	0.0552477	-2.10174	-2.8391	1.97163	AR
ALDH3A2	P51648	ENSG00000072210	ENST00000176643	ENSP00000176643	AL3A2_HUMAN	+	17	485	0.0655126	0.0441969	-2.65776	-3.0739	1.48229	AR
ALDH4A1	P30038	ENSG00000159423	ENST00000375341	ENSP00000364490	AL4A1_HUMAN	-	1	563	0.00105121	0.0323936	-6.85677	-3.39686	0.032451	AR
ALDH5A1	P51649	ENSG00000112294	ENST00000357578	ENSP00000350191	SSDH_HUMAN	+	6	535	0.000429147	0.00312734	-7.75328	-5.76444	0.137224	AR
ALDH7A1	P49419	ENSG00000164904	ENST00000409134	ENSP00000387123	AL7A1_HUMAN	-	5	539	0.00544825	0.0126589	-5.207	-4.35666	0.430389	AR
ALDOB	P05062	ENSG00000136872	ENST00000647789	ENSP00000497767	ALDOB_HUMAN	-	9	364	0.0038725	0.0152349	-5.54997	-4.16882	0.254187	AR
ALOXE3	Q9BYJ1	ENSG00000179148	ENST00000448843	ENSP00000400581	LOXE3_HUMAN	-	17	711	0.0459238	0.0160352	-3.03376	-4.1168	2.86394	AR
ALX3	O95076	ENSG00000156150	ENST00000647563	ENSP00000497310	ALX3_HUMAN	-	1	343	0.0657626	0.0599686	-2.65368	-2.75209	1.09662	AR
AMT	P48728	ENSG00000145020	ENST00000273588	ENSP00000273588	GCST_HUMAN	-	3	403	0.0456997	0.027504	-3.03889	-3.56554	1.66157	AR
ANGPTL3	Q9Y5C1	ENSG00000132855	ENST00000371129	ENSP00000360170	ANGL3_HUMAN	+	1	460	0.00778485	0.0142735	-4.84776	-4.23497	0.545406	AR
ANK2	Q01484	ENSG00000145362	ENST00000357077	ENSP00000349588	ANK2_HUMAN	+	4	3957	0.0665524		-2.6409			HI
ANTXR2	P58335	ENSG00000163297	ENST00000307333	ENSP00000306185	ANTR2_HUMAN	-	4	489	0.0261525	0.0680665	-3.61731	-2.61678	0.38422	AR
AP1B1	Q10567	ENSG00000100280	ENST00000357586	ENSP00000350199	AP1B1_HUMAN	-	22	949	0.199764	0.178551	-1.38777	-1.5262	1.11881	AR
AP4M1	O00189	ENSG00000221838	ENST00000359593	ENSP00000352603	AP4M1_HUMAN	+	7	453	0.0259268	0.0202005	-3.62621	-3.88164	1.28347	AR
APC	P25054	ENSG00000134982	ENST00000257430	ENSP00000257430	APC_HUMAN	+	5	2843	0.0450786	0.227763	-3.05322	-1.22098	0.197918	HI
APRT	P07741	ENSG00000198931	ENST00000378364	ENSP00000367615	APT_HUMAN	-	16	180	0.0667685	0.0178987	-2.63742	-4.00497	3.73035	AR
ARG1	P05089	ENSG00000118520	ENST00000368087	ENSP00000357066	ARGI1_HUMAN	+	6	322	0.0872939	0.0279437	-2.34713	-3.54922	3.12392	AR
ARHGDIA	P52565	ENSG00000141522	ENST00000269321	ENSP00000269321	GDIR1_HUMAN	-	17	204	0.232942	0.0861504	-1.19177	-2.36157	2.70389	AR
ARL6	Q9H0F7	ENSG00000113966	ENST00000463745	ENSP00000419619	ARL6_HUMAN	+	3	186	0.0427962	0.0476485	-3.10757	-2.99508	0.898165	AR
ARPC1B	O15143	ENSG00000130429	ENST00000646101	ENSP00000496599	ARC1B_HUMAN	+	7	372	0.00588031	0.0725681	-5.13025	-2.54789	0.0810317	AR
ARSB	P15848	ENSG00000113273	ENST00000264914	ENSP00000264914	ARSB_HUMAN	-	5	533	0.00174783	0.0144769	-6.34763	-4.22062	0.120732	AR
ASAH1	Q13510	ENSG00000104763	ENST00000637790	ENSP00000490272	ASAH1_HUMAN	-	8	395	0.000100124	0.00924557	-9.209	-4.67432	0.0108294	AR
ASL	P04424	ENSG00000126522	ENST00000304874	ENSP00000307188	ARLY_HUMAN	+	7	464	0.100116	0.0065301	-2.19593	-5.02478	15.3315	AR
ASNS	P08243	ENSG00000070669	ENST00000394308	ENSP00000377845	ASNS_HUMAN	-	7	561	0.000893512	0.0188156	-7.01946	-3.95407	0.0474877	AR
ASPA	P45381	ENSG00000108381	ENST00000263080	ENSP00000263080	ACY2_HUMAN	+	17	313	0.0520969	0.0225458	-2.90115	-3.7694	2.31071	AR
ASPH	Q12797	ENSG00000198363	ENST00000379454	ENSP00000368767	ASPH_HUMAN	-	8	758	0.0621723	0.0180483	-2.71366	-3.99649	3.44477	AR
ASS1	P00966	ENSG00000130707	ENST00000352480	ENSP00000253004	ASSY_HUMAN	+	9	412	0.0388792	0.0321895	-3.20764	-3.4034	1.20782	AR
ATG5	Q9H1Y0	ENSG00000057663	ENST00000369076	ENSP00000358072	ATG5_HUMAN	-	6	275	0.329016	0.164755	-0.712637	-1.62327	1.99701	AR
ATIC	P31939	ENSG00000138363	ENST00000236959	ENSP00000236959	PUR9_HUMAN	+	2	592	0.0159138	0.00632173	-4.12453	-5.05742	2.51731	AR
ATL1	Q8WXF7	ENSG00000198513	ENST00000358385	ENSP00000351155	ATLA1_HUMAN	+	14	558	0.312903	0.102218	-0.786582	-2.17282	3.06112	DN
ATL3	Q6DD88	ENSG00000184743	ENST00000398868	ENSP00000381844	ATLA3_HUMAN	-	11	541	0.084963	0.0239306	-2.37675	-3.70838	3.55039	DN
ATM	Q13315	ENSG00000149311	ENST00000675843	ENSP00000501606	ATM_HUMAN	+	11	3056	0.011088	0.0127507	-4.49074	-4.34934	0.869597	AR
ATP1A2	P50993	ENSG00000018625	ENST00000361216	ENSP00000354490	AT1A2_HUMAN	+	1	1020	0.494316	0.0501427	-0.0227375	-2.94144	9.85819	GOF
ATP1A3	P13637	ENSG00000105409	ENST00000648268	ENSP00000498113	AT1A3_HUMAN	-	19	1013	0.5	0.288178	0	-0.904248	1.73504	GOF
ATP2A1	O14983	ENSG00000196296	ENST00000357084	ENSP00000349595	AT2A1_HUMAN	+	16	1001	0.0964004	0.00613013	-2.23788	-5.08839	15.7257	AR
ATP2A2	P16615	ENSG00000174437	ENST00000539276	ENSP00000440045	AT2A2_HUMAN	+	12	1042	0.5	0.190015	0	-1.44992	2.63138	GOF
ATP5F1A	P25705	ENSG00000152234	ENST00000398752	ENSP00000381736	ATPA_HUMAN	-	18	553	0.188352	0.103062	-1.46076	-2.16366	1.82756	AR
ATP5F1D	P30049	ENSG00000099624	ENST00000215375	ENSP00000215375	ATPD_HUMAN	+	19	168	0.0558186	0.0829573	-2.82821	-2.40283	0.672859	AR
ATP5F1E	P56381	ENSG00000124172	ENST00000243997	ENSP00000243997	ATP5E_HUMAN	-	20	51	0.0254102	0.0140205	-3.64687	-4.25311	1.81236	AR
ATP6V1B1	P15313	ENSG00000116039	ENST00000234396	ENSP00000234396	VATB1_HUMAN	+	2	513	0.0115703	0.0207961	-4.44768	-3.85198	0.556369	AR
ATP7B	P35670	ENSG00000123191	ENST00000242839	ENSP00000242839	ATP7B_HUMAN	-	13	1465	0.000100124	0.0253006	-9.209	-3.6513	0.00395738	AR
ATP8A2	Q9NTI2	ENSG00000132932	ENST00000381655	ENSP00000371070	AT8A2_HUMAN	+	13	1188	0.0390265	0.0497348	-3.20371	-2.95004	0.784692	AR
AUH	Q13825	ENSG00000148090	ENST00000375731	ENSP00000364883	AUHM_HUMAN	-	9	339	0.0399978	0.0303301	-3.17811	-3.46482	1.31875	AR
AURKC	Q9UQB9	ENSG00000105146	ENST00000302804	ENSP00000302898	AURKC_HUMAN	+	19	309	0.0504577	0.113878	-2.93484	-2.05173	0.443087	AR
B3GAT3	O94766	ENSG00000149541	ENST00000265471	ENSP00000265471	B3GA3_HUMAN	-	11	335	0.0949339	0.0231351	-2.25483	-3.743	4.10346	AR
B4GALT7	Q9UBV7	ENSG00000027847	ENST00000029410	ENSP00000029410	B4GT7_HUMAN	+	5	327	0.0183433	0.0180237	-3.97998	-3.99788	1.01773	AR
BANF1	O75531	ENSG00000175334	ENST00000312175	ENSP00000310275	BAF_HUMAN	+	11	89	0.5	0.0147804	0	-4.19957	33.8287	AR
BBS9	Q3SYG4	ENSG00000122507	ENST00000242067	ENSP00000242067	PTHB1_HUMAN	+	7	887	0.0158413	0.0174305	-4.12917	-4.03195	0.908827	AR
BCAT2	O15382	ENSG00000105552	ENST00000316273	ENSP00000322991	BCAT2_HUMAN	-	19	392	0.00438759	0.0087862	-5.42458	-4.72575	0.499373	AR
BCKDHA	P12694	ENSG00000248098	ENST00000269980	ENSP00000269980	ODBA_HUMAN	+	19	445	0.0511447	0.0272928	-2.9206	-3.57346	1.87393	AR
BCKDHB	P21953	ENSG00000083123	ENST00000320393	ENSP00000318351	ODBB_HUMAN	+	6	392	0.0331398	0.0180315	-3.37332	-3.99744	1.83789	AR
BCL10	O95999	ENSG00000142867	ENST00000648566	ENSP00000498104	BCL10_HUMAN	-	1	233	0.0870324	0.03801	-2.35042	-3.23115	2.28972	AR
BCL11A	Q9H165	ENSG00000119866	ENST00000642384	ENSP00000496168	BC11A_HUMAN	-	2	835	0.5	0.15937	0	-1.66292	3.13735	HI
BCL11B	Q9C0K0	ENSG00000127152	ENST00000357195	ENSP00000349723	BC11B_HUMAN	-	14	894	0.5	0.16237	0	-1.6407	3.07938	DN
BIN1	O00499	ENSG00000136717	ENST00000316724	ENSP00000316779	BIN1_HUMAN	-	2	593	0.143807	0.059482	-1.78402	-2.76076	2.41766	AR
BLM	P54132	ENSG00000197299	ENST00000355112	ENSP00000347232	BLM_HUMAN	+	15	1417	0.0430127	0.0094235	-3.1023	-4.65508	4.5644	AR
BMP1	P13497	ENSG00000168487	ENST00000306385	ENSP00000305714	BMP1_HUMAN	+	8	986	0.0783115	0.05396	-2.46551	-2.86404	1.45129	AR
BMPR1A	P36894	ENSG00000107779	ENST00000372037	ENSP00000361107	BMR1A_HUMAN	+	10	532	0.0404163	0.186595	-3.16727	-1.47229	0.216599	HI
BMPR2	Q13873	ENSG00000204217	ENST00000374580	ENSP00000363708	BMPR2_HUMAN	+	2	1038	0.172607	0.189697	-1.56726	-1.45198	0.90991	DN
BOLA3	Q53S33	ENSG00000163170	ENST00000327428	ENSP00000331369	BOLA3_HUMAN	-	2	107	0.0135372	0.00594568	-4.28869	-5.11913	2.27681	AR
BPGM	P07738	ENSG00000172331	ENST00000344924	ENSP00000342032	PMGE_HUMAN	+	7	259	0.0856836	0.0114018	-2.36752	-4.46251	7.51488	AR
BRAF	P15056	ENSG00000157764	ENST00000646891	ENSP00000493543	BRAF_HUMAN	-	7	766	0.5	0.326512	0	-0.724002	1.53134	GOF
BRCA1	P38398	ENSG00000012048	ENST00000357654	ENSP00000350283	BRCA1_HUMAN	-	17	1863	0.000261826	0.0245671	-8.24757	-3.68147	0.0106576	AR
C12orf65	Q9H3J6	ENSG00000130921	ENST00000253233	ENSP00000253233	MTRFR_HUMAN	+	12	166	0.0491863	0.0322438	-2.9617	-3.40165	1.52545	AR
C1QBP	Q07021	ENSG00000108561	ENST00000225698	ENSP00000225698	C1QBP_HUMAN	-	17	282	0.0445712	0.0141654	-3.06507	-4.24269	3.14649	AR
C1QC	P02747	ENSG00000159189	ENST00000374640	ENSP00000363771	C1QC_HUMAN	+	1	245	0.0599528	0.00926731	-2.75237	-4.67195	6.46928	AR
C1S	P09871	ENSG00000182326	ENST00000360817	ENSP00000354057	C1S_HUMAN	+	12	688	0.0698961	0.0317153	-2.58829	-3.41873	2.20386	GOF
C3	P01024	ENSG00000125730	ENST00000245907	ENSP00000245907	CO3_HUMAN	-	19	1663	0.155101	0.0303439	-1.69514	-3.46435	5.11144	AR
CA12	O43570	ENSG00000074410	ENST00000178638	ENSP00000178638	CAH12_HUMAN	-	15	354	0.0690617	0.00372683	-2.60119	-5.58846	18.531	AR
CA2	P00918	ENSG00000104267	ENST00000285379	ENSP00000285379	CAH2_HUMAN	+	8	260	0.0833329	0.0160352	-2.3979	-4.1168	5.19687	AR
CA8	P35219	ENSG00000178538	ENST00000317995	ENSP00000314407	CAH8_HUMAN	-	8	290	0.135216	0.0575213	-1.85561	-2.79636	2.35071	AR
CACNA1A	O00555	ENSG00000141837	ENST00000360228	ENSP00000353362	CAC1A_HUMAN	-	19	2506	0.223996	0.294472	-1.24253	-0.873762	0.760671	GOF
CACNA1G	O43497	ENSG00000006283	ENST00000359106	ENSP00000352011	CAC1G_HUMAN	+	17	2377	0.5	0.0306176	0	-3.45508	16.3305	GOF
CAD	P27708	ENSG00000084774	ENST00000264705	ENSP00000264705	PYR1_HUMAN	+	2	2225	0.118536	0.0568506	-2.00637	-2.8088	2.08504	AR
CALM3	P0DP25	ENSG00000160014	ENST00000291295	ENSP00000291295	CALM3_HUMAN	+	19	149	0.5	0.242678	0	-1.13805	2.06034	DN
CANT1	Q8WVQ1	ENSG00000171302	ENST00000392446	ENSP00000376241	CANT1_HUMAN	-	17	401	0.0814063	0.0195906	-2.42339	-3.91292	4.15538	AR
CAPN1	P07384	ENSG00000014216	ENST00000279247	ENSP00000279247	CAN1_HUMAN	+	11	714	0.00724839	0.0511938	-4.9197	-2.91959	0.141587	AR
CAPN5	O15484	ENSG00000149260	ENST00000648180	ENSP00000498132	CAN5_HUMAN	+	11	640	0.0583149	0.00515308	-2.78181	-5.26299	11.3165	GOF
CASQ2	O14958	ENSG00000118729	ENST00000261448	ENSP00000261448	CASQ2_HUMAN	-	1	399	0.00417597	0.0417389	-5.47422	-3.13369	0.10005	AR
CBS	P35520	ENSG00000160200	ENST00000398165	ENSP00000381231	CBS_HUMAN	-	21	551	0.0844023	0.0149182	-2.38398	-4.19014	5.65766	AR
CD247	P20963	ENSG00000198821	ENST00000362089	ENSP00000354782	CD3Z_HUMAN	-	1	164	0.0834579	0.181339	-2.39627	-1.5073	0.460232	AR
CD27	P26842	ENSG00000139193	ENST00000266557	ENSP00000266557	CD27_HUMAN	+	12	260	0.000269706	0.02099	-8.21791	-3.8425	0.0128493	AR
CD36	P16671	ENSG00000135218	ENST00000447544	ENSP00000415743	CD36_HUMAN	+	7	472	0.00810024	0.00406917	-4.80773	-5.50024	1.99064	AR
CD40	P25942	ENSG00000101017	ENST00000372285	ENSP00000361359	TNR5_HUMAN	+	20	277	0.269446	0.0573841	-0.997435	-2.79889	4.69548	AR
CD55	P08174	ENSG00000196352	ENST00000367064	ENSP00000356031	DAF_HUMAN	+	1	381	0.0862332	0.029184	-2.36052	-3.50452	2.95481	AR
CD59	P13987	ENSG00000085063	ENST00000642928	ENSP00000494884	CD59_HUMAN	-	11	128	0.0759834	0.0244141	-2.49822	-3.68788	3.11227	AR
CD79B	P40259	ENSG00000007312	ENST00000006750	ENSP00000006750	CD79B_HUMAN	-	17	229	0.179112	0.261154	-1.52237	-1.03998	0.685848	AR
CD8A	P01732	ENSG00000153563	ENST00000283635	ENSP00000283635	CD8A_HUMAN	-	2	235	0.0388661	0.0104305	-3.20799	-4.55253	3.72618	AR
CDC42	P60953	ENSG00000070831	ENST00000656825	ENSP00000499457	CDC42_HUMAN	+	1	191	0.5	0.134591	0	-1.86096	3.71497	GOF
CDH1	P12830	ENSG00000039068	ENST00000261769	ENSP00000261769	CADH1_HUMAN	+	16	882	0.0930255	0.124532	-2.27724	-1.9502	0.747002	HI
CDH3	P22223	ENSG00000062038	ENST00000264012	ENSP00000264012	CADH3_HUMAN	+	16	829	0.00184525	0.0194598	-6.29329	-3.91975	0.0948236	AR
CDK19	Q9BWU1	ENSG00000155111	ENST00000368911	ENSP00000357907	CDK19_HUMAN	-	6	502	0.295485	0.0524651	-0.868894	-2.89372	5.63202	DN
CDK6	Q00534	ENSG00000105810	ENST00000424848	ENSP00000397087	CDK6_HUMAN	-	7	326	0.5	0.226261	0	-1.22955	2.20984	AR
CDT1	Q9H211	ENSG00000167513	ENST00000301019	ENSP00000301019	CDT1_HUMAN	+	16	546	0.00338166	0.0152034	-5.686	-4.17092	0.222428	AR
CENPE	Q02224	ENSG00000138778	ENST00000265148	ENSP00000265148	CENPE_HUMAN	-	4	2701	0.136136	0.0927789	-1.84776	-2.28017	1.46732	AR
CFB	P00751	ENSG00000243649	ENST00000425368	ENSP00000416561	CFAB_HUMAN	+	6	764	0.00738135	0.0272764	-4.90139	-3.57408	0.270613	AR
CFI	P05156	ENSG00000205403	ENST00000394634	ENSP00000378130	CFAI_HUMAN	-	4	583	0.00919216	0.0488443	-4.68017	-2.96904	0.188193	AR
CFL2	Q9Y281	ENSG00000165410	ENST00000298159	ENSP00000298159	COF2_HUMAN	-	14	166	0.176346	0.0122586	-1.54131	-4.38919	14.3854	AR
CFTR	P13569	ENSG00000001626	ENST00000003084	ENSP00000003084	CFTR_HUMAN	+	7	1480	0.00108953	0.00264244	-6.82092	-5.93341	0.412318	AR
CHAT	P28329	ENSG00000070748	ENST00000337653	ENSP00000337103	CLAT_HUMAN	+	10	748	0.00226029	0.0199649	-6.09	-3.89362	0.113213	AR
CHD7	Q9P2D1	ENSG00000171316	ENST00000423902	ENSP00000392028	CHD7_HUMAN	+	8	2997	0.30573	0.323233	-0.820157	-0.738955	0.945852	HI
CHKB	Q9Y259	ENSG00000100288	ENST00000406938	ENSP00000384400	CHKB_HUMAN	-	22	395	0.0423195	0.0617727	-3.11927	-2.72053	0.685085	AR
CHN1	P15882	ENSG00000128656	ENST00000409900	ENSP00000386741	CHIN_HUMAN	-	2	459	0.0922655	0.145728	-2.28628	-1.76851	0.633137	GOF
CLDN19	Q8N6F1	ENSG00000164007	ENST00000296387	ENSP00000296387	CLD19_HUMAN	-	1	224	0.0773916	0.0314925	-2.47833	-3.42601	2.45746	AR
CLPP	Q16740	ENSG00000125656	ENST00000245816	ENSP00000245816	CLPP_HUMAN	+	19	277	0.108813	0.0592409	-2.10293	-2.76507	1.83679	AR
CNNM4	Q6P4Q7	ENSG00000158158	ENST00000377075	ENSP00000366275	CNNM4_HUMAN	+	2	775	0.201022	0.0439871	-1.37992	-3.07887	4.57002	AR
COASY	Q13057	ENSG00000068120	ENST00000393818	ENSP00000377406	COASY_HUMAN	+	17	564	0.00222805	0.0182261	-6.1044	-3.98651	0.122245	AR
COL1A1	P02452	ENSG00000108821	ENST00000225964	ENSP00000225964	CO1A1_HUMAN	-	17	1464	0.459102	0.234344	-0.163959	-1.18394	1.95909	HI
COL2A1	P02458	ENSG00000139219	ENST00000380518	ENSP00000369889	CO2A1_HUMAN	-	12	1487	0.18658	0.24876	-1.47239	-1.10524	0.750042	DN
COLEC11	Q9BWP8	ENSG00000118004	ENST00000349077	ENSP00000339168	COL11_HUMAN	+	2	271	0.154176	0.0212996	-1.70222	-3.82754	7.23846	AR
COQ8A	Q8NI60	ENSG00000163050	ENST00000366777	ENSP00000355739	COQ8A_HUMAN	+	1	647	0.0364814	0.0156043	-3.27379	-4.14448	2.3379	AR
CORO1A	P31146	ENSG00000102879	ENST00000219150	ENSP00000219150	COR1A_HUMAN	+	16	461	0.302428	0.106687	-0.835761	-2.12504	2.83474	AR
COX4I1	P13073	ENSG00000131143	ENST00000253452	ENSP00000253452	COX41_HUMAN	+	16	169	0.0712945	0.128369	-2.56697	-1.91546	0.555386	AR
COX6B1	P14854	ENSG00000126267	ENST00000649813	ENSP00000497926	CX6B1_HUMAN	+	19	86	0.16195	0.0385688	-1.64379	-3.21598	4.19899	AR
CP	P00450	ENSG00000047457	ENST00000264613	ENSP00000264613	CERU_HUMAN	-	3	1065	0.00506993	0.0335077	-5.27935	-3.3619	0.151306	AR
CPS1	P31327	ENSG00000021826	ENST00000233072	ENSP00000233072	CPSM_HUMAN	+	2	1500	0.0273447	0.0379167	-3.57151	-3.23371	0.721178	AR
CRADD	P78560	ENSG00000169372	ENST00000332896	ENSP00000327647	CRADD_HUMAN	+	12	199	0.0582394	0.0293985	-2.78319	-3.49697	1.98103	AR
CRAT	P43155	ENSG00000095321	ENST00000318080	ENSP00000315013	CACP_HUMAN	-	9	626	0.00131434	0.0216408	-6.63311	-3.8113	0.0607343	AR
CRBN	Q96SW2	ENSG00000113851	ENST00000231948	ENSP00000231948	CRBN_HUMAN	-	3	442	0.0786082	0.0457603	-2.46141	-3.0375	1.71783	AR
CREBBP	Q92793	ENSG00000005339	ENST00000262367	ENSP00000262367	CBP_HUMAN	-	16	2442	0.5	0.321533	0	-0.746734	1.55505	HI
CRPPA	A4D126	ENSG00000214960	ENST00000407010	ENSP00000385478	ISPD_HUMAN	-	7	451	0.00987487	0.0359881	-4.60784	-3.28792	0.274393	AR
CSF2RB	P32927	ENSG00000100368	ENST00000403662	ENSP00000384053	IL3RB_HUMAN	+	22	897	0.0257822	0.115079	-3.63195	-2.03988	0.224038	AR
CSF3R	Q99062	ENSG00000119535	ENST00000373106	ENSP00000362198	CSF3R_HUMAN	-	1	836	0.0879858	0.00295795	-2.33848	-5.8203	29.7456	AR
CSTB	P04080	ENSG00000160213	ENST00000291568	ENSP00000291568	CYTB_HUMAN	-	21	98	0.103059	0.048291	-2.16369	-2.98101	2.13413	AR
CTH	P32929	ENSG00000116761	ENST00000370938	ENSP00000359976	CGL_HUMAN	+	1	405	0.0083098	0.0172484	-4.78198	-4.04264	0.481773	AR
CTSA	P10619	ENSG00000064601	ENST00000646241	ENSP00000493613	PPGB_HUMAN	+	20	480	0.0896525	0.0331556	-2.31789	-3.37283	2.70399	AR
CTSC	P53634	ENSG00000109861	ENST00000227266	ENSP00000227266	CATC_HUMAN	-	11	463	0.00549379	0.0040145	-5.19863	-5.51382	1.36849	AR
CTSD	P07339	ENSG00000117984	ENST00000236671	ENSP00000236671	CATD_HUMAN	-	11	412	0.136822	0.109154	-1.84194	-2.09941	1.25348	AR
CTSF	Q9UBX1	ENSG00000174080	ENST00000310325	ENSP00000310832	CATF_HUMAN	-	11	484	0.0598266	0.0174724	-2.75461	-4.02951	3.42406	AR
CTSK	P43235	ENSG00000143387	ENST00000271651	ENSP00000271651	CATK_HUMAN	-	1	329	0.131779	0.0113946	-1.88532	-4.46316	11.5651	AR
CUBN	O60494	ENSG00000107611	ENST00000377833	ENSP00000367064	CUBN_HUMAN	-	10	3623	0.000101483	0.0095993	-9.19552	-4.63642	0.0105719	AR
CYB5A	P00167	ENSG00000166347	ENST00000340533	ENSP00000341625	CYB5_HUMAN	-	18	134	0.0171494	0.0153494	-4.0485	-4.16121	1.11727	AR
CYB5R3	P00387	ENSG00000100243	ENST00000352397	ENSP00000338461	NB5R3_HUMAN	-	22	301	0.0356634	0.00929444	-3.29732	-4.669	3.83707	AR
CYBA	P13498	ENSG00000051523	ENST00000261623	ENSP00000261623	CY24A_HUMAN	-	16	195	0.000100124	0.0365897	-9.209	-3.27071	0.0027364	AR
CYC1	P08574	ENSG00000179091	ENST00000318911	ENSP00000317159	CY1_HUMAN	+	8	325	0.0332903	0.0990117	-3.36863	-2.20825	0.336226	AR
CYP11B2	P19099	ENSG00000179142	ENST00000323110	ENSP00000325822	C11B2_HUMAN	-	8	503	0.00029168	0.0136927	-8.13956	-4.27711	0.0213019	AR
CYP17A1	P05093	ENSG00000148795	ENST00000369887	ENSP00000358903	CP17A_HUMAN	-	10	508	0.111985	0.0562119	-2.07062	-2.82077	1.9922	AR
CYP1B1	Q16678	ENSG00000138061	ENST00000610745	ENSP00000478561	CP1B1_HUMAN	-	2	543	0.000155969	0.00221903	-8.7657	-6.10846	0.070287	AR
CYP21A2	P08686	ENSG00000231852	ENST00000435122	ENSP00000415043	CP21A_HUMAN	+	6	494	0.000551307	0.0293875	-7.50267	-3.49736	0.0187599	AR
CYP24A1	Q07973	ENSG00000019186	ENST00000216862	ENSP00000216862	CP24A_HUMAN	-	20	514	0.00521333	0.00569709	-5.25131	-5.16209	0.915085	AR
CYP2R1	Q6VVX0	ENSG00000186104	ENST00000334636	ENSP00000334592	CP2R1_HUMAN	-	11	501	0.0511649	0.0407105	-2.92018	-3.15971	1.2568	AR
D2HGDH	Q8N465	ENSG00000180902	ENST00000321264	ENSP00000315351	D2HDH_HUMAN	+	2	521	0.053069	0.102619	-2.88163	-2.16846	0.517147	AR
DAG1	Q14118	ENSG00000173402	ENST00000308775	ENSP00000312435	DAG1_HUMAN	+	3	895	0.0241193	0.0518016	-3.70033	-2.90714	0.465608	AR
DARS2	Q6PI48	ENSG00000117593	ENST00000649689	ENSP00000497569	SYDM_HUMAN	+	1	645	0.0651642	0.022082	-2.66346	-3.79066	2.95101	AR
DBH	P09172	ENSG00000123454	ENST00000393056	ENSP00000376776	DOPO_HUMAN	+	9	617	0.00103471	0.0509416	-6.87259	-2.92479	0.0203118	AR
DBT	P11182	ENSG00000137992	ENST00000370132	ENSP00000359151	ODB2_HUMAN	-	1	482	0.0402482	0.0986902	-3.17161	-2.21186	0.407823	AR
DCLRE1C	Q96SD1	ENSG00000152457	ENST00000378278	ENSP00000367527	DCR1C_HUMAN	-	10	692	0.00155652	0.0214243	-6.46374	-3.82157	0.0726523	AR
DCPS	Q96C86	ENSG00000110063	ENST00000263579	ENSP00000263579	DCPS_HUMAN	+	11	337	0.0319777	0.0414845	-3.41022	-3.14007	0.770835	AR
DDC	P20711	ENSG00000132437	ENST00000444124	ENSP00000403644	DDC_HUMAN	-	7	480	0.0524934	0.0105605	-2.89315	-4.54002	4.97073	AR
DDOST	P39656	ENSG00000244038	ENST00000415136	ENSP00000399457	OST48_HUMAN	-	1	456	0.0380384	0.0400958	-3.23038	-3.17556	0.948689	AR
DGAT1	O75907	ENSG00000185000	ENST00000528718	ENSP00000482264	DGAT1_HUMAN	-	8	488	0.0179097	0.013023	-4.00434	-4.32793	1.37524	AR
DGUOK	Q16854	ENSG00000114956	ENST00000264093	ENSP00000264093	DGUOK_HUMAN	+	2	277	0.013692	0.00938125	-4.27716	-4.65962	1.45951	AR
DHFR	P00374	ENSG00000228716	ENST00000439211	ENSP00000396308	DYR_HUMAN	-	5	187	0.171164	0.080597	-1.5774	-2.43426	2.12371	AR
DHH	O43323	ENSG00000139549	ENST00000649637	ENSP00000497483	DHH_HUMAN	-	12	396	0.205571	0.196062	-1.35183	-1.41109	1.0485	AR
DHODH	Q02127	ENSG00000102967	ENST00000219240	ENSP00000219240	PYRD_HUMAN	+	16	395	0.00225011	0.0133264	-6.09452	-4.30459	0.168846	AR
DICER1	Q9UPY3	ENSG00000100697	ENST00000343455	ENSP00000343745	DICER_HUMAN	-	14	1922	0.342516	0.200541	-0.652103	-1.38292	1.70796	HI
DIS3L2	Q8IYB7	ENSG00000144535	ENST00000325385	ENSP00000315569	DI3L2_HUMAN	+	2	885	0.0773946	0.0660869	-2.47828	-2.64841	1.1711	AR
DLAT	P10515	ENSG00000150768	ENST00000280346	ENSP00000280346	ODP2_HUMAN	+	11	647	0.000690101	0.0333207	-7.27798	-3.36769	0.0207109	AR
DLD	P09622	ENSG00000091140	ENST00000205402	ENSP00000205402	DLDH_HUMAN	+	7	509	0.11151	0.106007	-2.07541	-2.1322	1.05192	AR
DMGDH	Q9UI17	ENSG00000132837	ENST00000255189	ENSP00000255189	M2GD_HUMAN	-	5	866	0.000163764	0.00217476	-8.71692	-6.12866	0.0753018	AR
DNAJB2	P25686	ENSG00000135924	ENST00000336576	ENSP00000338019	DNJB2_HUMAN	+	2	324	0.114729	0.0351606	-2.04332	-3.31203	3.263	AR
DNAJC12	Q9UKB3	ENSG00000108176	ENST00000225171	ENSP00000225171	DJC12_HUMAN	-	10	198	0.0111583	0.182957	-4.48435	-1.49644	0.0609889	AR
DNAJC6	O75061	ENSG00000116675	ENST00000395325	ENSP00000378735	AUXI_HUMAN	+	1	913	0.113122	0.138262	-2.05924	-1.8298	0.818173	AR
DNM1	Q05193	ENSG00000106976	ENST00000372923	ENSP00000362014	DYN1_HUMAN	+	9	864	0.498633	0.100535	-0.00546607	-2.19129	4.95978	DN
DNMT3A	Q9Y6K1	ENSG00000119772	ENST00000321117	ENSP00000324375	DNM3A_HUMAN	-	2	912	0.0947491	0.0103358	-2.25698	-4.56175	9.16704	GOF
DNMT3B	Q9UBC3	ENSG00000088305	ENST00000328111	ENSP00000328547	DNM3B_HUMAN	+	20	853	0.202309	0.146127	-1.37193	-1.76531	1.38447	AR
DOCK8	Q8NF50	ENSG00000107099	ENST00000432829	ENSP00000394888	DOCK8_HUMAN	+	9	2099	0.0167059	0.0518674	-4.07515	-2.9058	0.322088	AR
DPAGT1	Q9H3H5	ENSG00000172269	ENST00000354202	ENSP00000346142	GPT_HUMAN	-	11	408	0.0377862	0.0278151	-3.23729	-3.55397	1.35848	AR
DPYD	Q12882	ENSG00000188641	ENST00000370192	ENSP00000359211	DPYD_HUMAN	-	1	1025	0.00294021	0.0124483	-5.82633	-4.37365	0.236194	AR
DPYS	Q14117	ENSG00000147647	ENST00000351513	ENSP00000276651	DPYS_HUMAN	-	8	519	0.0484456	0.00456955	-2.97765	-5.38376	10.6018	AR
DUOX2	Q9NRD8	ENSG00000140279	ENST00000603300	ENSP00000475084	DUOX2_HUMAN	-	15	1548	0.000601199	0.0102315	-7.41598	-4.572	0.0587597	AR
DYSF	O75923	ENSG00000135636	ENST00000258104	ENSP00000258104	DYSF_HUMAN	+	2	2080	0.0226118	0.0279742	-3.76641	-3.5481	0.808307	AR
ECHS1	P30084	ENSG00000127884	ENST00000368547	ENSP00000357535	ECHM_HUMAN	-	10	290	0.000254075	0.206431	-8.27763	-1.34657	0.0012308	AR
EDC3	Q96F86	ENSG00000179151	ENST00000315127	ENSP00000320503	EDC3_HUMAN	-	15	508	0.215227	0.0583274	-1.2937	-2.78159	3.68998	AR
EFEMP2	O95967	ENSG00000172638	ENST00000307998	ENSP00000309953	FBLN4_HUMAN	-	11	443	0.0392689	0.126028	-3.19726	-1.93654	0.311588	AR
EFL1	Q7Z2Z2	ENSG00000140598	ENST00000268206	ENSP00000268206	EFL1_HUMAN	-	15	1120	0.000177472	0.0181423	-8.63652	-3.9912	0.00978219	AR
EFTUD2	Q15029	ENSG00000108883	ENST00000426333	ENSP00000392094	U5S1_HUMAN	-	17	972	0.375046	0.293343	-0.510629	-0.879203	1.27852	HI
EGLN1	Q9GZT9	ENSG00000135766	ENST00000366641	ENSP00000355601	EGLN1_HUMAN	-	1	426	0.0444082	0.0470116	-3.06891	-3.00921	0.944621	GOF
EHMT1	Q9H9B1	ENSG00000181090	ENST00000460843	ENSP00000417980	EHMT1_HUMAN	+	9	1298	0.27134	0.31042	-0.987834	-0.798155	0.874105	HI
EIF2AK3	Q9NZJ5	ENSG00000172071	ENST00000303236	ENSP00000307235	E2AK3_HUMAN	-	2	1116	0.00200845	0.0660413	-6.20838	-2.64915	0.030412	AR
EIF2AK4	Q9P2K8	ENSG00000128829	ENST00000263791	ENSP00000263791	E2AK4_HUMAN	+	15	1649	0.0050896	0.0210194	-5.27545	-3.84106	0.242138	AR
EIF2B1	Q14232	ENSG00000111361	ENST00000424014	ENSP00000416250	EI2BA_HUMAN	-	12	305	0.0568263	0.0146704	-2.80925	-4.20714	3.87354	AR
EIF2B2	P49770	ENSG00000119718	ENST00000266126	ENSP00000266126	EI2BB_HUMAN	+	14	351	0.0193125	0.0334921	-3.9275	-3.36238	0.57663	AR
EIF2B3	Q9NR50	ENSG00000070785	ENST00000360403	ENSP00000353575	EI2BG_HUMAN	-	1	452	0.131519	0.0603683	-1.8876	-2.74502	2.17861	AR
EIF2B4	Q9UI10	ENSG00000115211	ENST00000347454	ENSP00000233552	EI2BD_HUMAN	-	2	523	0.0966111	0.0190549	-2.23546	-3.94119	5.07014	AR
EIF2B5	Q13144	ENSG00000145191	ENST00000648915	ENSP00000497160	EI2BE_HUMAN	+	3	721	0.103237	0.0559518	-2.16176	-2.82569	1.84511	AR
EIF3F	O00303	ENSG00000175390	ENST00000651655	ENSP00000499218	EIF3F_HUMAN	+	11	357	0.00543822	0.174595	-5.20885	-1.55341	0.0311477	AR
EIF4A3	P38919	ENSG00000141543	ENST00000649764	ENSP00000497641	IF4A3_HUMAN	-	17	411	0.5	0.309546	0	-0.802243	1.61527	AR
ELANE	P08246	ENSG00000197561	ENST00000263621	ENSP00000263621	ELNE_HUMAN	+	19	267	0.14048	0.0271769	-1.81131	-3.57784	5.16911	DN
EMG1	Q92979	ENSG00000126749	ENST00000599672	ENSP00000470560	NEP1_HUMAN	+	12	244	0.0551843	0.0101537	-2.84031	-4.57971	5.43489	AR
EML1	O00423	ENSG00000066629	ENST00000262233	ENSP00000262233	EMAL1_HUMAN	+	14	815	0.0563264	0.188122	-2.81862	-1.46226	0.299415	AR
ENG	P17813	ENSG00000106991	ENST00000373203	ENSP00000362299	EGLN_HUMAN	-	9	658	0.132739	0.127919	-1.87695	-1.91948	1.03768	HI
ENO3	P13929	ENSG00000108515	ENST00000519602	ENSP00000430055	ENOB_HUMAN	+	17	434	0.00017303	0.00676642	-8.66187	-4.98899	0.0255719	AR
EP300	Q09472	ENSG00000100393	ENST00000263253	ENSP00000263253	EP300_HUMAN	+	22	2414	0.418579	0.334978	-0.328609	-0.685756	1.24957	HI
EPCAM	P16422	ENSG00000119888	ENST00000263735	ENSP00000263735	EPCAM_HUMAN	+	2	314	0.00332837	0.0261911	-5.70194	-3.6158	0.12708	AR
EPHB2	P29323	ENSG00000133216	ENST00000400191	ENSP00000383053	EPHB2_HUMAN	+	1	1055	0.0853617	0.0555638	-2.37163	-2.83306	1.53628	AR
ERBB3	P21860	ENSG00000065361	ENST00000267101	ENSP00000267101	ERBB3_HUMAN	+	12	1342	0.0337427	0.0338948	-3.35467	-3.35001	0.995511	AR
ERCC1	P07992	ENSG00000012061	ENST00000300853	ENSP00000300853	ERCC1_HUMAN	-	19	297	0.0680312	0.0376762	-2.61733	-3.24032	1.80568	AR
ERCC2	P18074	ENSG00000104884	ENST00000391945	ENSP00000375809	ERCC2_HUMAN	-	19	760	0.00267713	0.00997589	-5.92033	-4.59756	0.26836	AR
ERCC3	P19447	ENSG00000163161	ENST00000285398	ENSP00000285398	ERCC3_HUMAN	-	2	782	0.0695152	0.0233657	-2.59416	-3.73284	2.9751	AR
ERCC4	Q92889	ENSG00000175595	ENST00000311895	ENSP00000310520	XPF_HUMAN	+	16	916	0.00273259	0.0204715	-5.89977	-3.86804	0.133483	AR
ERCC5	P28715	ENSG00000134899	ENST00000652225	ENSP00000498881	ERCC5_HUMAN	+	13	1186	0.000144475	0.0341104	-8.84226	-3.34345	0.00423552	AR
ERCC8	Q13216	ENSG00000049167	ENST00000676185	ENSP00000501614	ERCC8_HUMAN	-	5	396	0.0206126	0.00432987	-3.86102	-5.43788	4.76057	AR
ESCO2	Q56NI9	ENSG00000171320	ENST00000305188	ENSP00000306999	ESCO2_HUMAN	+	8	601	0.0281352	0.0230032	-3.5422	-3.74885	1.2231	AR
ESR1	P03372	ENSG00000091831	ENST00000206249	ENSP00000206249	ESR1_HUMAN	+	6	595	0.121049	0.174344	-1.98253	-1.55515	0.694313	AR
ETFA	P13804	ENSG00000140374	ENST00000557943	ENSP00000452762	ETFA_HUMAN	-	15	333	0.0089784	0.0123317	-4.70392	-4.38317	0.728074	AR
ETFB	P38117	ENSG00000105379	ENST00000309244	ENSP00000311930	ETFB_HUMAN	-	19	255	0.00307931	0.0140618	-5.77997	-4.25013	0.218984	AR
ETFDH	Q16134	ENSG00000171503	ENST00000511912	ENSP00000426638	ETFD_HUMAN	+	4	617	0.0600342	0.00664457	-2.75093	-5.00729	9.03509	AR
ETHE1	O95571	ENSG00000105755	ENST00000292147	ENSP00000292147	ETHE1_HUMAN	-	19	254	0.0608888	0.00832411	-2.73589	-4.78024	7.31475	AR
ETV6	P41212	ENSG00000139083	ENST00000396373	ENSP00000379658	ETV6_HUMAN	+	12	452	0.132169	0.0972522	-1.88191	-2.22814	1.35904	DN
EXOSC2	Q13868	ENSG00000130713	ENST00000372358	ENSP00000361433	EXOS2_HUMAN	+	9	293	0.0478923	0.0048723	-2.98972	-5.3193	9.8295	AR
EXOSC3	Q9NQT5	ENSG00000107371	ENST00000327304	ENSP00000323046	EXOS3_HUMAN	-	9	275	0.00256382	0.0740538	-5.96369	-2.52602	0.0346211	AR
F10	P00742	ENSG00000126218	ENST00000375559	ENSP00000364709	FA10_HUMAN	+	13	488	0.0861896	0.0257466	-2.36107	-3.63337	3.34761	AR
F13A1	P00488	ENSG00000124491	ENST00000264870	ENSP00000264870	F13A_HUMAN	-	6	732	0.000106071	0.0295534	-9.1513	-3.49156	0.00358911	AR
F7	P08709	ENSG00000057593	ENST00000375581	ENSP00000364731	FA7_HUMAN	+	13	466	0.0257006	0.0208434	-3.6352	-3.84965	1.23303	AR
FADD	Q13158	ENSG00000168040	ENST00000301838	ENSP00000301838	FADD_HUMAN	+	11	208	0.129707	0.0560512	-1.90355	-2.82381	2.31408	AR
FAM126A	Q9BYI3	ENSG00000122591	ENST00000432176	ENSP00000403396	HYCCI_HUMAN	-	7	521	0.0208406	0.0400739	-3.84979	-3.17613	0.520054	AR
FAN1	Q9Y2M0	ENSG00000198690	ENST00000362065	ENSP00000354497	FAN1_HUMAN	+	15	1017	0.0339913	0.00898733	-3.34707	-4.70291	3.78214	AR
FANCE	Q9HB96	ENSG00000112039	ENST00000229769	ENSP00000229769	FANCE_HUMAN	+	6	536	0.0243196	0.048817	-3.69185	-2.96963	0.49818	AR
FARS2	O95363	ENSG00000145982	ENST00000274680	ENSP00000274680	SYFM_HUMAN	+	6	451	0.0702064	0.025705	-2.58352	-3.63503	2.73123	AR
FARSB	Q9NSD9	ENSG00000116120	ENST00000281828	ENSP00000281828	SYFB_HUMAN	-	2	589	0.0549673	0.0204885	-2.84448	-3.86719	2.68283	AR
FAS	P25445	ENSG00000026103	ENST00000652046	ENSP00000498466	TNR6_HUMAN	+	10	335	0.130645	0.0845941	-1.89527	-2.3815	1.54437	DN
FBN1	P35555	ENSG00000166147	ENST00000316623	ENSP00000325527	FBN1_HUMAN	-	15	2871	0.413476	0.298628	-0.349612	-0.853839	1.38459	HI
FBP1	P09467	ENSG00000165140	ENST00000375326	ENSP00000364475	F16P1_HUMAN	-	9	338	0.0139568	0.0731605	-4.25773	-2.53912	0.19077	AR
FDX2	Q6P4F2	ENSG00000267673	ENST00000393708	ENSP00000377311	FDX2_HUMAN	-	19	186	0.0302964	0.129999	-3.46596	-1.90097	0.233051	AR
FECH	P22830	ENSG00000066926	ENST00000262093	ENSP00000262093	HEMH_HUMAN	-	18	423	0.0131429	0.00624633	-4.31864	-5.06949	2.1041	AR
FGB	P02675	ENSG00000171564	ENST00000302068	ENSP00000306099	FIBB_HUMAN	+	4	491	0.0740185	0.0118729	-2.52654	-4.42155	6.23422	AR
FGF10	O15520	ENSG00000070193	ENST00000264664	ENSP00000264664	FGF10_HUMAN	-	5	208	0.293839	0.154071	-0.876812	-1.70302	1.90716	HI
FGF12	P61328	ENSG00000114279	ENST00000454309	ENSP00000413496	FGF12_HUMAN	-	3	243	0.25041	0.111144	-1.09643	-2.07911	2.25302	GOF
FGFR1	P11362	ENSG00000077782	ENST00000447712	ENSP00000400162	FGFR1_HUMAN	-	8	822	0.416479	0.156857	-0.337245	-1.6818	2.65515	GOF
FGFR2	P21802	ENSG00000066468	ENST00000358487	ENSP00000351276	FGFR2_HUMAN	-	10	821	0.274781	0.307463	-0.9705	-0.812008	0.893704	GOF
FGG	P02679	ENSG00000171557	ENST00000336098	ENSP00000336829	FIBG_HUMAN	-	4	453	0.0315161	0.0434246	-3.42523	-3.09233	0.725765	AR
FKBP14	Q9NWM8	ENSG00000106080	ENST00000222803	ENSP00000222803	FKB14_HUMAN	-	7	211	0.0932738	0.147897	-2.2743	-1.7512	0.63067	AR
FLCN	Q8NFG4	ENSG00000154803	ENST00000285071	ENSP00000285071	FLCN_HUMAN	-	17	579	0.103993	0.0347146	-2.15363	-3.32526	2.99565	HI
FMO3	P31513	ENSG00000007933	ENST00000367755	ENSP00000356729	FMO3_HUMAN	+	1	532	0.000199163	0.00159994	-8.52119	-6.43619	0.124482	AR
FOLR1	P15328	ENSG00000110195	ENST00000393676	ENSP00000377281	FOLR1_HUMAN	+	11	257	0.0882381	0.0681683	-2.33534	-2.61517	1.29442	AR
FOXC1	Q12948	ENSG00000054598	ENST00000645831	ENSP00000493906	FOXC1_HUMAN	+	6	553	0.0901117		-2.31227			HI
FOXC2	Q99958	ENSG00000176692	ENST00000649859	ENSP00000497759	FOXC2_HUMAN	+	16	501	0.0449089		-3.05717			GOF
FOXP1	Q9H334	ENSG00000114861	ENST00000649528	ENSP00000497369	FOXP1_HUMAN	-	3	677	0.5	0.252914	0	-1.08313	1.97696	DN
FSHB	P01225	ENSG00000131808	ENST00000533718	ENSP00000433424	FSHB_HUMAN	+	11	129	0.0684767	0.0101172	-2.61033	-4.58335	6.76833	AR
FTO	Q9C0B1	ENSG00000140718	ENST00000471389	ENSP00000418823	FTO_HUMAN	+	16	505	0.049664	0.0466344	-2.95153	-3.01766	1.06497	AR
FUS	P35637	ENSG00000089280	ENST00000254108	ENSP00000254108	FUS_HUMAN	+	16	526	0.296332	0.288164	-0.864828	-0.904315	1.02834	GOF
FXN	Q16595	ENSG00000165060	ENST00000484259	ENSP00000419243	FRDA_HUMAN	+	9	210	0.0415193	0.0708333	-3.13919	-2.57396	0.586154	AR
FXYD2	P54710	ENSG00000137731	ENST00000292079	ENSP00000292079	ATNG_HUMAN	-	11	66	0.00457308	0.0343153	-5.38298	-3.33725	0.133267	DN
FZD4	Q9ULV1	ENSG00000174804	ENST00000531380	ENSP00000434034	FZD4_HUMAN	-	11	537	0.0718181	0.0313985	-2.55909	-3.42909	2.28731	HI
GAA	P10253	ENSG00000171298	ENST00000302262	ENSP00000305692	LYAG_HUMAN	+	17	952	0.00853981	0.0134817	-4.75444	-4.29285	0.633438	AR
GABBR2	O75899	ENSG00000136928	ENST00000259455	ENSP00000259455	GABR2_HUMAN	-	9	941	0.259602	0.264592	-1.04804	-1.02223	0.981138	DN
GABRA1	P14867	ENSG00000022355	ENST00000393943	ENSP00000377517	GBRA1_HUMAN	+	5	456	0.5	0.0380054	0	-3.23128	13.156	DN
GABRA5	P31644	ENSG00000186297	ENST00000335625	ENSP00000335592	GBRA5_HUMAN	+	15	462	0.167386	0.035808	-1.60427	-3.29312	4.67453	DN
GAD1	Q99259	ENSG00000128683	ENST00000358196	ENSP00000350928	DCE1_HUMAN	+	2	594	0.246122	0.0934451	-1.1194	-2.27228	2.63387	AR
GALC	P54803	ENSG00000054983	ENST00000261304	ENSP00000261304	GALC_HUMAN	-	14	685	0.000134535	0.00533752	-8.91355	-5.22764	0.0252055	AR
GALE	Q14376	ENSG00000117308	ENST00000617979	ENSP00000483375	GALE_HUMAN	-	1	348	0.0540089	0.0108369	-2.86308	-4.51391	4.98381	AR
GALK1	P51570	ENSG00000108479	ENST00000588479	ENSP00000465930	GALK1_HUMAN	-	17	392	0.0532768	0.0222293	-2.87751	-3.78386	2.39669	AR
GALM	Q96C23	ENSG00000143891	ENST00000272252	ENSP00000272252	GALM_HUMAN	+	2	342	0.0236443	0.00166822	-3.72071	-6.39433	14.1733	AR
GALNS	P34059	ENSG00000141012	ENST00000268695	ENSP00000268695	GALNS_HUMAN	-	16	522	0.00251059	0.0189344	-5.98472	-3.94766	0.132594	AR
GALNT2	Q10471	ENSG00000143641	ENST00000366672	ENSP00000355632	GALT2_HUMAN	+	1	571	0.047786	0.132738	-2.99206	-1.87697	0.360003	AR
GALNT3	Q14435	ENSG00000115339	ENST00000392701	ENSP00000376465	GALT3_HUMAN	-	2	633	0.047645	0.0238285	-2.99516	-3.71275	1.99949	AR
GALT	P07902	ENSG00000213930	ENST00000378842	ENSP00000368119	GALT_HUMAN	+	9	379	0.0201358	0.0172961	-3.88492	-4.03983	1.16418	AR
GAMT	Q14353	ENSG00000130005	ENST00000252288	ENSP00000252288	GAMT_HUMAN	-	19	236	0.00695539	0.00799466	-4.96126	-4.82095	0.870004	AR
GAN	Q9H2C0	ENSG00000261609	ENST00000648994	ENSP00000497351	GAN_HUMAN	+	16	597	0.0956193	0.0337903	-2.24688	-3.35321	2.82979	AR
GATA3	P23771	ENSG00000107485	ENST00000346208	ENSP00000341619	GATA3_HUMAN	+	10	443	0.200605	0.253647	-1.38252	-1.07925	0.790882	HI
GATA4	P43694	ENSG00000136574	ENST00000335135	ENSP00000334458	GATA4_HUMAN	+	8	442	0.0593736	0.206658	-2.7627	-1.34519	0.287304	HI
GATA6	Q92908	ENSG00000141448	ENST00000269216	ENSP00000269216	GATA6_HUMAN	+	18	595	0.13911	0.0333556	-1.8227	-3.36661	4.17052	GOF
GBA	P04062	ENSG00000177628	ENST00000368373	ENSP00000357357	GLCM_HUMAN	-	1	536	0.0814202	0.0248996	-2.42321	-3.66769	3.26994	AR
GBE1	Q04446	ENSG00000114480	ENST00000429644	ENSP00000410833	GLGB_HUMAN	-	3	702	0.00450179	0.00816098	-5.39877	-4.8002	0.551624	AR
GCDH	Q92947	ENSG00000105607	ENST00000222214	ENSP00000222214	GCDH_HUMAN	+	19	438	0.0793497	0.0251604	-2.45121	-3.657	3.15376	AR
GFER	P55789	ENSG00000127554	ENST00000248114	ENSP00000248114	ALR_HUMAN	+	16	205	0.0335364	0.00700995	-3.36101	-4.95339	4.78412	AR
GFI1	Q99684	ENSG00000162676	ENST00000294702	ENSP00000294702	GFI1_HUMAN	-	1	422	0.0695667	0.0645743	-2.59336	-2.67318	1.07731	DN
GFPT1	Q06210	ENSG00000198380	ENST00000357308	ENSP00000349860	GFPT1_HUMAN	-	2	699	0.492733	0.0787819	-0.0290696	-2.45901	6.2544	AR
GHRHR	Q02643	ENSG00000106128	ENST00000326139	ENSP00000320180	GHRHR_HUMAN	+	7	423	0.00632027	0.0654405	-5.05765	-2.65893	0.0965804	AR
GINS1	Q14691	ENSG00000101003	ENST00000262460	ENSP00000262460	PSF1_HUMAN	+	20	196	0.000802945	0.047818	-7.12642	-2.99135	0.0167917	AR
GLB1	P16278	ENSG00000170266	ENST00000307363	ENSP00000306920	BGAL_HUMAN	-	3	677	0.0282651	0.0266677	-3.53746	-3.59727	1.0599	AR
GLDC	P23378	ENSG00000178445	ENST00000321612	ENSP00000370737	GCSP_HUMAN	-	9	1020	0.0422641	0.0135866	-3.12063	-4.28499	3.11072	AR
GLE1	Q53GS7	ENSG00000119392	ENST00000309971	ENSP00000308622	GLE1_HUMAN	+	9	698	0.0498861	0.00979718	-2.94684	-4.61582	5.09188	AR
GLI3	P10071	ENSG00000106571	ENST00000395925	ENSP00000379258	GLI3_HUMAN	-	7	1580	0.00680786	0.164488	-4.98285	-1.62521	0.0413881	HI
GLRX5	Q86SX6	ENSG00000182512	ENST00000331334	ENSP00000328570	GLRX5_HUMAN	+	14	157	0.0195832	0.00877813	-3.91331	-4.72668	2.23091	AR
GLUD1	P00367	ENSG00000148672	ENST00000277865	ENSP00000277865	DHE3_HUMAN	-	10	558	0.286142	0.0762159	-0.914197	-2.49491	3.75436	GOF
GLUL	P15104	ENSG00000135821	ENST00000331872	ENSP00000356537	GLNA_HUMAN	-	1	373	0.382172	0.0776578	-0.480339	-2.4746	4.92123	AR
GM2A	P17900	ENSG00000196743	ENST00000357164	ENSP00000349687	SAP3_HUMAN	+	5	193	0.000240301	0.00975597	-8.33338	-4.62007	0.0246312	AR
GNA11	P29992	ENSG00000088256	ENST00000078429	ENSP00000078429	GNA11_HUMAN	+	19	359	0.5	0.178094	0	-1.52931	2.80751	GOF
GNAO1	P09471	ENSG00000087258	ENST00000262493	ENSP00000262493	GNAO_HUMAN	+	16	354	0.5	0.273523	0	-0.976823	1.828	GOF
GNB3	P16520	ENSG00000111664	ENST00000229264	ENSP00000229264	GBB3_HUMAN	+	12	340	0.0358655	0.0293198	-3.29145	-3.49973	1.22325	AR
GNB5	O14775	ENSG00000069966	ENST00000261837	ENSP00000261837	GNB5_HUMAN	-	15	395	0.0988426	0.0109438	-2.21015	-4.50397	9.0318	AR
GNMT	Q14749	ENSG00000124713	ENST00000372808	ENSP00000361894	GNMT_HUMAN	+	6	295	0.0582455	0.0205947	-2.78308	-3.86191	2.82817	AR
GNPTAB	Q3T906	ENSG00000111670	ENST00000299314	ENSP00000299314	GNPTA_HUMAN	-	12	1256	0.114769	0.0202848	-2.04293	-3.87739	5.65788	AR
GNRHR	P30968	ENSG00000109163	ENST00000226413	ENSP00000226413	GNRHR_HUMAN	-	4	328	0.0240355	0.0370098	-3.7039	-3.25886	0.649436	AR
GOT2	P00505	ENSG00000125166	ENST00000245206	ENSP00000245206	AATM_HUMAN	-	16	430	0.000100124	0.0850339	-9.209	-2.37584	0.00117746	AR
GP1BB	P13224	ENSG00000203618	ENST00000366425	ENSP00000383382	GP1BB_HUMAN	+	22	206	0.0650808	0.00796646	-2.66483	-4.82452	8.16935	AR
GPD1	P21695	ENSG00000167588	ENST00000301149	ENSP00000301149	GPDA_HUMAN	+	12	349	0.00788387	0.0188101	-4.83502	-3.95437	0.419131	AR
GPI	P06744	ENSG00000105220	ENST00000356487	ENSP00000348877	G6PI_HUMAN	+	19	558	0.0456676	0.0341394	-3.03962	-3.34257	1.33768	AR
GPT2	Q8TD30	ENSG00000166123	ENST00000340124	ENSP00000345282	ALAT2_HUMAN	+	16	523	0.0724231	0.0563792	-2.55005	-2.81762	1.28457	AR
GRHPR	Q9UBQ7	ENSG00000137106	ENST00000318158	ENSP00000313432	GRHPR_HUMAN	+	9	328	0.0298335	0.00663924	-3.48184	-5.0081	4.49351	AR
GRID2	O43424	ENSG00000152208	ENST00000282020	ENSP00000282020	GRID2_HUMAN	+	4	1007	0.0573321	0.174568	-2.79985	-1.55359	0.328424	AR
GRIK2	Q13002	ENSG00000164418	ENST00000369134	ENSP00000358130	GRIK2_HUMAN	+	6	908	0.153538	0.123603	-1.70712	-1.95874	1.24218	AR
GRIN2A	Q12879	ENSG00000183454	ENST00000330684	ENSP00000332549	NMDE1_HUMAN	-	16	1464	0.424417	0.181939	-0.304669	-1.50327	2.33274	DN
GRIN2B	Q13224	ENSG00000273079	ENST00000609686	ENSP00000477455	NMDE2_HUMAN	-	12	1484	0.5	0.263976	0	-1.0254	1.89411	GOF
GRIN2D	O15399	ENSG00000105464	ENST00000263269	ENSP00000263269	NMDE4_HUMAN	+	19	1336	0.402358	0.144249	-0.39565	-1.78044	2.78934	GOF
GRM7	Q14831	ENSG00000196277	ENST00000357716	ENSP00000350348	GRM7_HUMAN	+	3	915	0.00617214	0.0700255	-5.08152	-2.5863	0.0881414	AR
GSR	P00390	ENSG00000104687	ENST00000221130	ENSP00000221130	GSHR_HUMAN	-	8	522	0.0103832	0.0061923	-4.55713	-5.07824	1.67679	AR
GSS	P48637	ENSG00000100983	ENST00000651619	ENSP00000498303	GSHB_HUMAN	-	20	474	0.0543314	0.0139717	-2.85679	-4.25665	3.88867	AR
GTF2E2	P29084	ENSG00000197265	ENST00000355904	ENSP00000348168	T2EB_HUMAN	-	8	291	0.067607	0.0565731	-2.62404	-2.81398	1.19504	AR
GUCY1A1	Q02108	ENSG00000164116	ENST00000506455	ENSP00000424361	GCYA1_HUMAN	+	4	690	0.064996	0.0332327	-2.66623	-3.37042	1.95578	AR
GUSB	P08236	ENSG00000169919	ENST00000304895	ENSP00000302728	BGLR_HUMAN	-	7	651	0.114054	0.0272213	-2.04998	-3.57616	4.18989	AR
GYG1	P46976	ENSG00000163754	ENST00000345003	ENSP00000340736	GLYG_HUMAN	+	3	350	0.00410426	0.010623	-5.49162	-4.53405	0.386356	AR
HADH	Q16836	ENSG00000138796	ENST00000309522	ENSP00000312288	HCDH_HUMAN	+	4	314	0.000112741	0.0298101	-9.0903	-3.48265	0.00378199	AR
HADHB	P55084	ENSG00000138029	ENST00000317799	ENSP00000325136	ECHB_HUMAN	+	2	474	0.0727805	0.0201685	-2.54474	-3.88326	3.60862	AR
HARS2	P49590	ENSG00000112855	ENST00000230771	ENSP00000230771	SYHM_HUMAN	+	5	506	0.0544575	0.0433593	-2.85434	-3.09391	1.25596	AR
HCN4	Q9Y3Q4	ENSG00000138622	ENST00000261917	ENSP00000261917	HCN4_HUMAN	-	15	1203	0.150836	0.153698	-1.72806	-1.70589	0.981376	DN
HERC2	O95714	ENSG00000128731	ENST00000261609	ENSP00000261609	HERC2_HUMAN	-	15	4834	0.294773	0.188177	-0.872315	-1.4619	1.56647	AR
HEXA	P06865	ENSG00000213614	ENST00000268097	ENSP00000268097	HEXA_HUMAN	-	15	529	0.0133969	0.0180291	-4.29924	-3.99757	0.74307	AR
HEXB	P07686	ENSG00000049860	ENST00000261416	ENSP00000261416	HEXB_HUMAN	+	5	556	0.00114534	0.0247157	-6.77091	-3.67529	0.0463407	AR
HFE	Q30201	ENSG00000010704	ENST00000357618	ENSP00000417404	HFE_HUMAN	+	6	348	0.000335555	0.0272539	-7.99939	-3.57493	0.0123122	AR
HGD	Q93099	ENSG00000113924	ENST00000283871	ENSP00000283871	HGD_HUMAN	-	3	445	0.000321584	0.0129069	-8.04193	-4.337	0.0249156	AR
HIBCH	Q6NVY1	ENSG00000198130	ENST00000359678	ENSP00000352706	HIBCH_HUMAN	-	2	386	0.00980654	0.0176587	-4.61485	-4.01871	0.555337	AR
HIKESHI	Q53FT3	ENSG00000149196	ENST00000278483	ENSP00000278483	HIKES_HUMAN	+	11	197	0.0881124	0.0887095	-2.3369	-2.32949	0.993269	AR
HINT1	P49773	ENSG00000169567	ENST00000304043	ENSP00000304229	HINT1_HUMAN	-	5	126	0.0271153	0.0175628	-3.58017	-4.02426	1.54391	AR
HMBS	P08397	ENSG00000256269	ENST00000652429	ENSP00000498786	HEM3_HUMAN	+	11	361	0.0726097	0.0792474	-2.54728	-2.45262	0.916242	HI
HMGCL	P35914	ENSG00000117305	ENST00000374490	ENSP00000363614	HMGCL_HUMAN	-	1	325	0.0458417	0.0144646	-3.03563	-4.22148	3.16924	AR
HMGCS2	P54868	ENSG00000134240	ENST00000369406	ENSP00000358414	HMCS2_HUMAN	-	1	508	0.0326488	0.0172367	-3.38875	-4.04333	1.89414	AR
HNF1B	P35680	ENSG00000275410	ENST00000617811	ENSP00000480291	HNF1B_HUMAN	-	17	557	0.216223	0.309277	-1.28781	-0.803502	0.699124	HI
HNMT	P50135	ENSG00000150540	ENST00000280097	ENSP00000280097	HNMT_HUMAN	+	2	292	0.0490199	0.0158897	-2.96527	-4.12607	3.08502	AR
HOGA1	Q86XE5	ENSG00000241935	ENST00000370646	ENSP00000359680	HOGA1_HUMAN	+	10	327	0.0264174	0.0246761	-3.60696	-3.67694	1.07057	AR
HOXA13	P31271	ENSG00000106031	ENST00000649031	ENSP00000497112	HXA13_HUMAN	-	7	388	0.102061	0.228107	-2.17453	-1.21903	0.447427	GOF
HOXB1	P14653	ENSG00000120094	ENST00000239174	ENSP00000355140	HXB1_HUMAN	-	17	301	0.000100124	0.0501111	-9.209	-2.9421	0.00199804	AR
HPCA	P84074	ENSG00000121905	ENST00000373467	ENSP00000362566	HPCA_HUMAN	+	1	193	0.33665	0.0882554	-0.678259	-2.33512	3.8145	AR
HPGD	P15428	ENSG00000164120	ENST00000296522	ENSP00000296522	PGDH_HUMAN	-	4	266	0.0684715	0.0154032	-2.61041	-4.15765	4.44527	AR
HRAS	P01112	ENSG00000174775	ENST00000311189	ENSP00000309845	RASH_HUMAN	-	11	189	0.236989	0.00216035	-1.16926	-6.13532	109.699	GOF
HSD11B1	P28845	ENSG00000117594	ENST00000367027	ENSP00000355994	DHI1_HUMAN	+	1	292	0.170864	0.190917	-1.57951	-1.44407	0.894969	DN
HSD17B4	P51659	ENSG00000133835	ENST00000510025	ENSP00000424940	DHB4_HUMAN	+	5	736	0.00132289	0.0151598	-6.62662	-4.17383	0.0872626	AR
IDH3A	P50213	ENSG00000166411	ENST00000299518	ENSP00000299518	IDH3A_HUMAN	+	15	366	0.147335	0.0990101	-1.75566	-2.20827	1.48808	AR
IDH3B	O43837	ENSG00000101365	ENST00000380843	ENSP00000370223	IDH3B_HUMAN	-	20	385	0.063011	0.00344622	-2.69936	-5.66703	18.2841	AR
IDUA	P35475	ENSG00000127415	ENST00000514224	ENSP00000425081	IDUA_HUMAN	+	4	653	0.000691945	0.00191245	-7.27531	-6.25746	0.361811	AR
IFIH1	Q9BYX4	ENSG00000115267	ENST00000649979	ENSP00000497271	IFIH1_HUMAN	-	2	1025	0.00117	0.00129355	-6.74958	-6.64907	0.90449	GOF
IFNGR2	P38484	ENSG00000159128	ENST00000290219	ENSP00000290219	INGR2_HUMAN	+	21	337	0.00170348	0.0288441	-6.37338	-3.51658	0.0590582	AR
IGF1	P05019	ENSG00000017427	ENST00000307046	ENSP00000302665	IGF1_HUMAN	-	12	195	0.36846	0.104676	-0.538831	-2.14632	3.52	AR
IGHMBP2	P38935	ENSG00000132740	ENST00000255078	ENSP00000255078	SMBP2_HUMAN	+	11	993	0.000155021	0.0134672	-8.77179	-4.29394	0.011511	AR
IL10RA	Q13651	ENSG00000110324	ENST00000227752	ENSP00000227752	I10R1_HUMAN	+	11	578	0.000218356	0.0377012	-8.42916	-3.23963	0.00579176	AR
IL11RA	Q14626	ENSG00000137070	ENST00000441545	ENSP00000394391	I11RA_HUMAN	+	9	422	0.034694	0.00897762	-3.32588	-4.704	3.8645	AR
IL17RA	Q96F46	ENSG00000177663	ENST00000319363	ENSP00000320936	I17RA_HUMAN	+	22	866	0.0463047	0.0437868	-3.0251	-3.08365	1.0575	AR
IL21	Q9HBE4	ENSG00000138684	ENST00000648588	ENSP00000497915	IL21_HUMAN	-	4	162	0.156997	0.0284786	-1.68074	-3.52971	5.51282	AR
IL2RA	P01589	ENSG00000134460	ENST00000379959	ENSP00000369293	IL2RA_HUMAN	-	10	272	0.0746861	0.0432661	-2.51684	-3.09615	1.7262	AR
IL36RN	Q9UBH0	ENSG00000136695	ENST00000393200	ENSP00000376896	I36RA_HUMAN	+	2	155	0.0122274	0.00750203	-4.39177	-4.88505	1.62988	AR
IL6R	P08887	ENSG00000160712	ENST00000368485	ENSP00000357470	IL6RA_HUMAN	+	1	468	0.00142514	0.0375551	-6.55206	-3.24367	0.0379478	AR
IL6ST	P40189	ENSG00000134352	ENST00000381298	ENSP00000370698	IL6RB_HUMAN	-	5	918	0.0494519	0.222109	-2.95604	-1.25342	0.222647	AR
IL7R	P16871	ENSG00000168685	ENST00000303115	ENSP00000306157	IL7RA_HUMAN	+	5	459	0.000100124	0.0176915	-9.209	-4.01682	0.00565944	AR
INPP5E	Q9NRR6	ENSG00000148384	ENST00000371712	ENSP00000360777	INP5E_HUMAN	-	9	644	0.0705009	0.0788017	-2.57902	-2.45874	0.894662	AR
INPPL1	O15357	ENSG00000165458	ENST00000298229	ENSP00000298229	SHIP2_HUMAN	+	11	1258	0.0994686	0.0481084	-2.20314	-2.98499	2.06759	AR
ITGB2	P05107	ENSG00000160255	ENST00000302347	ENSP00000303242	ITB2_HUMAN	-	21	769	0.106748	0.0408757	-2.1244	-3.15548	2.61152	AR
ITGB6	P18564	ENSG00000115221	ENST00000283249	ENSP00000283249	ITB6_HUMAN	-	2	788	0.0512638	0.0137226	-2.91815	-4.27489	3.73571	AR
ITPA	Q9BY32	ENSG00000125877	ENST00000380113	ENSP00000369456	ITPA_HUMAN	+	20	194	0.00373236	0.00667246	-5.58698	-5.00307	0.559367	AR
IVD	P26440	ENSG00000128928	ENST00000651168	ENSP00000499074	IVD_HUMAN	+	15	426	0.0870572	0.0373912	-2.35011	-3.24821	2.32828	AR
IYD	Q6PHW0	ENSG00000009765	ENST00000344419	ENSP00000343763	IYD1_HUMAN	+	6	289	0.0514031	0.0198213	-2.91529	-3.90098	2.59333	AR
JAG1	P78504	ENSG00000101384	ENST00000254958	ENSP00000254958	JAG1_HUMAN	-	20	1218	0.0638177	0.235455	-2.68578	-1.17776	0.271039	HI
JAK1	P23458	ENSG00000162434	ENST00000342505	ENSP00000343204	JAK1_HUMAN	-	1	1154	0.498075	0.201366	-0.00770061	-1.37778	2.47348	GOF
KANK2	Q63ZY3	ENSG00000197256	ENST00000586659	ENSP00000465650	KANK2_HUMAN	-	19	851	0.0310307	0.0472374	-3.44126	-3.00418	0.656909	AR
KCNA1	Q09470	ENSG00000111262	ENST00000382545	ENSP00000371985	KCNA1_HUMAN	+	12	495	0.5		0			DN
KCNB1	Q14721	ENSG00000158445	ENST00000371741	ENSP00000360806	KCNB1_HUMAN	-	20	858	0.5	0.233177	0	-1.19046	2.14429	DN
KCNE2	Q9Y6J6	ENSG00000159197	ENST00000290310	ENSP00000290310	KCNE2_HUMAN	+	21	123	0.00621728		-5.07419			GOF
KCNH1	O95259	ENSG00000143473	ENST00000271751	ENSP00000271751	KCNH1_HUMAN	-	1	989	0.443492	0.155062	-0.227	-1.69544	2.86009	GOF
KCNH2	Q12809	ENSG00000055118	ENST00000262186	ENSP00000262186	KCNH2_HUMAN	-	7	1159	0.354965	0.220658	-0.597288	-1.26183	1.60866	DN
KCNJ5	P48544	ENSG00000120457	ENST00000529694	ENSP00000433295	KCNJ5_HUMAN	+	11	419	0.0083026	0.0152438	-4.78285	-4.16822	0.544653	DN
KCNK4	Q9NYG8	ENSG00000182450	ENST00000422670	ENSP00000402797	KCNK4_HUMAN	+	11	393	0.0601589	0.0738717	-2.74872	-2.52868	0.81437	GOF
KCNQ2	O43526	ENSG00000075043	ENST00000359125	ENSP00000352035	KCNQ2_HUMAN	-	20	872	0.228878	0.132539	-1.21466	-1.87869	1.72687	DN
KCNQ4	P56696	ENSG00000117013	ENST00000347132	ENSP00000262916	KCNQ4_HUMAN	+	1	695	0.0783455	0.0397959	-2.46504	-3.18338	1.96868	DN
KCNQ5	Q9NR82	ENSG00000185760	ENST00000370398	ENSP00000359425	KCNQ5_HUMAN	+	6	932	0.165016	0.188576	-1.62137	-1.45929	0.875062	GOF
KIF5A	Q12840	ENSG00000155980	ENST00000455537	ENSP00000408979	KIF5A_HUMAN	+	12	1032	0.5	0.243534	0	-1.1334	2.05311	DN
KIF7	Q2M1P5	ENSG00000166813	ENST00000394412	ENSP00000377934	KIF7_HUMAN	-	15	1343	0.00105943	0.0197002	-6.84897	-3.90723	0.0537775	AR
KITLG	P21583	ENSG00000049130	ENST00000644744	ENSP00000495951	SCF_HUMAN	-	12	273	0.0367898	0.0528749	-3.26505	-2.8855	0.695789	GOF
KL	Q9UEF7	ENSG00000133116	ENST00000380099	ENSP00000369442	KLOT_HUMAN	+	13	1012	0.00822521	0.00986089	-4.79229	-4.60927	0.834124	AR
KLF1	Q13351	ENSG00000105610	ENST00000264834	ENSP00000264834	KLF1_HUMAN	-	19	362	0.000823112	0.013093	-7.10159	-4.3225	0.0628664	DN
KLHL40	Q2TBA0	ENSG00000157119	ENST00000287777	ENSP00000287777	KLH40_HUMAN	+	3	621	0.00101291	0.0181944	-6.89391	-3.98828	0.0556715	AR
KLKB1	P03952	ENSG00000164344	ENST00000264690	ENSP00000264690	KLKB1_HUMAN	+	4	638	0.0021021	0.00850745	-6.16272	-4.75827	0.247089	AR
KMT2A	Q03164	ENSG00000118058	ENST00000389506	ENSP00000374157	KMT2A_HUMAN	+	11	3969	0.499858	0.331545	-0.000567427	-0.701207	1.50766	HI
KMT2D	O14686	ENSG00000167548	ENST00000301067	ENSP00000301067	KMT2D_HUMAN	-	12	5537	0.276743	0.324441	-0.960675	-0.733439	0.852986	HI
KNL1	Q8NG31	ENSG00000137812	ENST00000346991	ENSP00000335463	KNL1_HUMAN	+	15	2342	0.000315953	0.0718543	-8.0596	-2.55855	0.00439714	AR
KRAS	P01116	ENSG00000133703	ENST00000256078	ENSP00000256078	RASK_HUMAN	-	12	189	0.372401	0.00149168	-0.52193	-6.50636	249.652	GOF
KREMEN1	Q96MU8	ENSG00000183762	ENST00000407188	ENSP00000385431	KREM1_HUMAN	+	22	473	0.0205099	0.0599467	-3.86613	-2.75248	0.342135	AR
KYNU	Q16719	ENSG00000115919	ENST00000264170	ENSP00000264170	KYNU_HUMAN	+	2	465	0.00796782	0.00687866	-4.82435	-4.97243	1.15834	AR
LAMA2	P24043	ENSG00000196569	ENST00000421865	ENSP00000400365	LAMA2_HUMAN	+	6	3122	0.00482085	0.0270172	-5.32997	-3.58389	0.178437	AR
LAMB1	P07942	ENSG00000091136	ENST00000222399	ENSP00000222399	LAMB1_HUMAN	-	7	1786	0.032143	0.0360291	-3.40489	-3.28673	0.892141	AR
LARP7	Q4G0J3	ENSG00000174720	ENST00000344442	ENSP00000344950	LARP7_HUMAN	+	4	582	0.0385918		-3.21536			AR
LCAT	P04180	ENSG00000213398	ENST00000264005	ENSP00000264005	LCAT_HUMAN	-	16	440	0.0329509	0.0130054	-3.37923	-4.3293	2.53362	AR
LCK	P06239	ENSG00000182866	ENST00000336890	ENSP00000337825	LCK_HUMAN	+	1	509	0.433741	0.203521	-0.266604	-1.36443	2.13119	AR
LEP	P41159	ENSG00000174697	ENST00000308868	ENSP00000312652	LEP_HUMAN	+	7	167	0.195119	0.0473453	-1.41709	-3.00178	4.12118	AR
LEPR	P48357	ENSG00000116678	ENST00000349533	ENSP00000330393	LEPR_HUMAN	+	1	1165	0.00791261	0.0495769	-4.83135	-2.95338	0.159603	AR
LHB	P01229	ENSG00000104826	ENST00000649238	ENSP00000497294	LSHB_HUMAN	-	19	141	0.00135051	0.0303753	-6.60592	-3.46328	0.0444607	AR
LHX3	Q9UBR4	ENSG00000107187	ENST00000371748	ENSP00000360813	LHX3_HUMAN	-	9	397	0.0255955	0.104527	-3.63941	-2.14791	0.244869	AR
LHX4	Q969G2	ENSG00000121454	ENST00000263726	ENSP00000263726	LHX4_HUMAN	+	1	390	0.0321718	0.123822	-3.40396	-1.95672	0.259823	HI
LIG4	P49917	ENSG00000174405	ENST00000442234	ENSP00000402030	DNLI4_HUMAN	-	13	911	0.0355414		-3.30087			AR
LIMS2	Q7Z4I7	ENSG00000072163	ENST00000355119	ENSP00000347240	LIMS2_HUMAN	-	2	341	0.0273524	0.0426442	-3.57122	-3.11128	0.64141	AR
LINGO1	Q96FE5	ENSG00000169783	ENST00000355300	ENSP00000347451	LIGO1_HUMAN	-	15	620	0.4985	0.0072276	-0.00600076	-4.92259	68.9717	AR
LIPA	P38571	ENSG00000107798	ENST00000336233	ENSP00000337354	LICH_HUMAN	-	10	399	0.000587863	0.00741197	-7.43843	-4.89722	0.0793127	AR
LIPT1	Q9Y234	ENSG00000144182	ENST00000651691	ENSP00000498546	LIPT_HUMAN	+	2	373	0.0263225		-3.61066			AR
LONP1	P36776	ENSG00000196365	ENST00000360614	ENSP00000353826	LONM_HUMAN	-	19	959	0.0489099	0.0823683	-2.96763	-2.4106	0.593795	AR
LSS	P48449	ENSG00000160285	ENST00000397728	ENSP00000380837	LSS_HUMAN	-	21	732	0.00632681	0.0176259	-5.05661	-4.0206	0.35895	AR
MAD2L2	Q9UI95	ENSG00000116670	ENST00000376692	ENSP00000365882	MD2L2_HUMAN	-	1	211	0.215326	0.060394	-1.29311	-2.74457	3.56536	AR
MAG	P20916	ENSG00000105695	ENST00000392213	ENSP00000376048	MAG_HUMAN	+	19	626	0.129213	0.0329382	-1.90793	-3.37963	3.9229	AR
MALT1	Q9UDY8	ENSG00000172175	ENST00000649217	ENSP00000497997	MALT1_HUMAN	+	18	824	0.197732	0.146341	-1.40053	-1.76359	1.35118	AR
MAN1B1	Q9UKM7	ENSG00000177239	ENST00000371589	ENSP00000360645	MA1B1_HUMAN	+	9	699	0.0112418	0.00664994	-4.47681	-5.00648	1.69051	AR
MAP2K1	Q02750	ENSG00000169032	ENST00000307102	ENSP00000302486	MP2K1_HUMAN	+	15	393	0.5	0.0377922	0	-3.23713	13.2302	GOF
MAP2K2	P36507	ENSG00000126934	ENST00000262948	ENSP00000262948	MP2K2_HUMAN	-	19	400	0.102085	0.159021	-2.17426	-1.66553	0.641961	GOF
MCM5	P33992	ENSG00000100297	ENST00000216122	ENSP00000216122	MCM5_HUMAN	+	22	734	0.0444873	0.0654559	-3.06704	-2.65868	0.679653	AR
MCOLN1	Q9GZU1	ENSG00000090674	ENST00000264079	ENSP00000264079	MCLN1_HUMAN	+	19	580	0.0587735	0.037582	-2.77349	-3.24292	1.56387	AR
MCPH1	Q8NEM0	ENSG00000147316	ENST00000344683	ENSP00000342924	MCPH1_HUMAN	+	8	835	0.000100124	0.00659972	-9.209	-5.01411	0.015171	AR
MDH1	P40925	ENSG00000014641	ENST00000233114	ENSP00000233114	MDHC_HUMAN	+	2	334	0.157744	0.083112	-1.67511	-2.4008	1.89797	AR
MDH2	P40926	ENSG00000146701	ENST00000315758	ENSP00000327070	MDHM_HUMAN	+	7	338	0.00225244	0.0408851	-6.09349	-3.15525	0.0550919	AR
MECR	Q9BV79	ENSG00000116353	ENST00000263702	ENSP00000263702	MECR_HUMAN	-	1	373	0.00552794	0.0292454	-5.1924	-3.50235	0.189019	AR
MED23	Q9ULK4	ENSG00000112282	ENST00000368068	ENSP00000357047	MED23_HUMAN	-	6	1368	0.5	0.0131026	0	-4.32176	38.1605	AR
MEF2C	Q06413	ENSG00000081189	ENST00000504921	ENSP00000421925	MEF2C_HUMAN	-	5	473	0.5	0.273905	0	-0.974901	1.82545	HI
MERTK	Q12866	ENSG00000153208	ENST00000295408	ENSP00000295408	MERTK_HUMAN	+	2	999	0.000100124	0.0284646	-9.209	-3.53022	0.0035175	AR
MET	P08581	ENSG00000105976	ENST00000397752	ENSP00000380860	MET_HUMAN	+	7	1390	0.24012	0.112818	-1.15202	-2.06227	2.12838	AR
MGAT2	Q10469	ENSG00000168282	ENST00000305386	ENSP00000307423	MGAT2_HUMAN	+	14	447	0.119864		-1.99372			AR
MICU1	Q9BPX6	ENSG00000107745	ENST00000361114	ENSP00000354415	MICU1_HUMAN	-	10	476	0.06959	0.0182643	-2.593	-3.98438	3.81017	AR
MIP	P30301	ENSG00000135517	ENST00000652304	ENSP00000498622	MIP_HUMAN	-	12	263	0.103866	0.0368229	-2.15499	-3.26412	2.82068	DN
MLPH	Q9BV36	ENSG00000115648	ENST00000264605	ENSP00000264605	MELPH_HUMAN	+	2	600	0.00023407	0.0186552	-8.35966	-3.9628	0.0125471	AR
MLYCD	O95822	ENSG00000103150	ENST00000262430	ENSP00000262430	DCMC_HUMAN	+	16	493	0.0320602	0.0768313	-3.40755	-2.4862	0.41728	AR
MMAA	Q8IVH4	ENSG00000151611	ENST00000649156	ENSP00000497008	MMAA_HUMAN	+	4	418	0.0450188	0.00367341	-3.05461	-5.60296	12.2553	AR
MMAB	Q96EY8	ENSG00000139428	ENST00000545712	ENSP00000445920	MMAB_HUMAN	-	12	250	0.000100124	0.00477396	-9.209	-5.33979	0.020973	AR
MMACHC	Q9Y4U1	ENSG00000132763	ENST00000401061	ENSP00000383840	MMAC_HUMAN	+	1	282	0.0142861	0.00796219	-4.23408	-4.82506	1.79424	AR
MMADHC	Q9H3L0	ENSG00000168288	ENST00000303319	ENSP00000301920	MMAD_HUMAN	-	2	296	0.0182553	0.0231491	-3.98488	-3.74238	0.788595	AR
MMP2	P08253	ENSG00000087245	ENST00000219070	ENSP00000219070	MMP2_HUMAN	+	16	660	0.118004	0.0603369	-2.01147	-2.74558	1.95575	AR
MMP20	O60882	ENSG00000137674	ENST00000260228	ENSP00000260228	MMP20_HUMAN	-	11	483	0.000458419	0.00125222	-7.68727	-6.68159	0.366086	AR
MMUT	P22033	ENSG00000146085	ENST00000274813	ENSP00000274813	MUTA_HUMAN	-	6	750	0.00278195	0.0105301	-5.88182	-4.54293	0.26419	AR
MOCS2	O96007	ENSG00000164172	ENST00000396954	ENSP00000380157	MOC2B_HUMAN	-	5	188	0.00126164	0.00487869	-6.67408	-5.31799	0.258602	AR
MOGS	Q13724	ENSG00000115275	ENST00000448666	ENSP00000410992	MOGS_HUMAN	-	2	837	0.014271	0.191837	-4.23515	-1.43812	0.0743911	AR
MPO	P05164	ENSG00000005381	ENST00000225275	ENSP00000225275	PERM_HUMAN	-	17	745	0.00960699	0.00222036	-4.63561	-6.10786	4.32678	AR
MRAS	O14807	ENSG00000158186	ENST00000423968	ENSP00000389682	RASM_HUMAN	+	3	208	0.5	0.173548	0	-1.56069	2.88105	GOF
MRE11	P49959	ENSG00000020922	ENST00000323929	ENSP00000325863	MRE11_HUMAN	-	11	708	0.0275135	0.00987823	-3.56518	-4.60749	2.78527	AR
MRPL3	P09001	ENSG00000114686	ENST00000264995	ENSP00000264995	RM03_HUMAN	-	3	348	0.00632219	0.0153053	-5.05735	-4.16413	0.413071	AR
MRPL44	Q9H9J2	ENSG00000135900	ENST00000258383	ENSP00000258383	RM44_HUMAN	+	2	332	0.00814274	0.0186826	-4.80245	-3.9613	0.435846	AR
MRPS14	O60783	ENSG00000120333	ENST00000476371	ENSP00000420714	RT14_HUMAN	-	1	128	0.0597068	0.00616812	-2.75675	-5.08217	9.67992	AR
MRPS2	Q9Y399	ENSG00000122140	ENST00000241600	ENSP00000241600	RT02_HUMAN	+	9	296	0.00326507	0.00607549	-5.7212	-5.0974	0.537416	AR
MRPS22	P82650	ENSG00000175110	ENST00000680020	ENSP00000505414	RT22_HUMAN	+	3	360	0.0558576	0.0902319	-2.82747	-2.31081	0.619045	AR
MRPS23	Q9Y3D9	ENSG00000181610	ENST00000313608	ENSP00000320184	RT23_HUMAN	-	17	190	0.0137655	0.170104	-4.27173	-1.58489	0.0809241	AR
MRPS28	Q9Y2Q9	ENSG00000147586	ENST00000276585	ENSP00000276585	RT28_HUMAN	-	8	187	0.0241055	0.00488213	-3.70091	-5.31728	4.9375	AR
MRPS7	Q9Y2R9	ENSG00000125445	ENST00000245539	ENSP00000245539	RT07_HUMAN	+	17	242	0.000468948	0.0199437	-7.66455	-3.8947	0.0235136	AR
MSRB3	Q8IXL7	ENSG00000174099	ENST00000355192	ENSP00000347324	MSRB3_HUMAN	+	12	192	0.142741	0.080305	-1.79271	-2.43821	1.77748	AR
MSX1	P28360	ENSG00000163132	ENST00000382723	ENSP00000372170	MSX1_HUMAN	+	4	303	0.0119302	0.0504164	-4.41668	-2.93571	0.236633	HI
MTHFD1	P11586	ENSG00000100714	ENST00000652337	ENSP00000498336	C1TC_HUMAN	+	14	935	0.00371678	0.0492097	-5.59117	-2.9612	0.0755295	AR
MTHFR	P42898	ENSG00000177000	ENST00000376590	ENSP00000365775	MTHR_HUMAN	-	1	656	0.00135855	0.0295122	-6.59998	-3.493	0.0460335	AR
MTHFS	P49914	ENSG00000136371	ENST00000258874	ENSP00000258874	MTHFS_HUMAN	-	15	203	0.00893432	0.00437929	-4.70888	-5.42648	2.04013	AR
MTMR2	Q13614	ENSG00000087053	ENST00000346299	ENSP00000345752	MTMR2_HUMAN	-	11	643	0.000283774	0.0421122	-8.16705	-3.12439	0.00673852	AR
MTOR	P42345	ENSG00000198793	ENST00000361445	ENSP00000354558	MTOR_HUMAN	-	1	2549	0.385609	0.204816	-0.465806	-1.35646	1.88271	GOF
MTR	Q99707	ENSG00000116984	ENST00000366577	ENSP00000355536	METH_HUMAN	+	1	1265	0.039076	0.0206896	-3.20239	-3.85722	1.88868	AR
MTRR	Q9UBK8	ENSG00000124275	ENST00000440940	ENSP00000402510	MTRR_HUMAN	+	5	698	0.000110917	0.00905338	-9.10662	-4.69552	0.0122514	AR
MTTP	P55157	ENSG00000138823	ENST00000265517	ENSP00000265517	MTP_HUMAN	+	4	894	0.000204758	0.0203612	-8.49348	-3.87355	0.0100563	AR
MUSK	O15146	ENSG00000030304	ENST00000374448	ENSP00000363571	MUSK_HUMAN	+	9	869	0.0023533	0.0506633	-6.04958	-2.93056	0.0464498	AR
MUTYH	Q9UIF7	ENSG00000132781	ENST00000372098	ENSP00000361170	MUTYH_HUMAN	-	1	546	0.00184462	0.0295401	-6.29364	-3.49202	0.0624444	AR
MYL1	P05976	ENSG00000168530	ENST00000352451	ENSP00000307280	MYL1_HUMAN	-	2	194	0.0132008	0.062253	-4.31419	-2.71227	0.21205	AR
MYO5B	Q9ULV0	ENSG00000167306	ENST00000285039	ENSP00000285039	MYO5B_HUMAN	-	18	1848	0.0118618	0.0271654	-4.4225	-3.57827	0.436651	AR
MYOC	Q99972	ENSG00000034971	ENST00000037502	ENSP00000037502	MYOC_HUMAN	-	1	504	0.0166692	0.00907507	-4.07739	-4.69311	1.83681	DN
MYT1L	Q9UL68	ENSG00000186487	ENST00000647738	ENSP00000497479	MYT1L_HUMAN	-	2	1186	0.5	0.300328	0	-0.845738	1.66485	HI
NADSYN1	Q6IA69	ENSG00000172890	ENST00000319023	ENSP00000326424	NADE_HUMAN	+	11	706	0.0144051	0.022109	-4.22566	-3.78941	0.651549	AR
NAGA	P17050	ENSG00000198951	ENST00000396398	ENSP00000379680	NAGAB_HUMAN	-	22	411	0.0310751	0.0420661	-3.43978	-3.12554	0.738721	AR
NAGS	Q8N159	ENSG00000161653	ENST00000293404	ENSP00000293404	NAGS_HUMAN	+	17	534	0.0638035	0.0219803	-2.68602	-3.79538	2.90276	AR
NAXE	Q8NCW5	ENSG00000163382	ENST00000368235	ENSP00000357218	NNRE_HUMAN	+	1	288	0.00663843	0.0188562	-5.00822	-3.95188	0.352055	AR
NCF1	P14598	ENSG00000158517	ENST00000289473	ENSP00000289473	NCF1_HUMAN	+	7	390	0.023589	0.00866931	-3.7231	-4.73926	2.72098	AR
NCF2	P19878	ENSG00000116701	ENST00000367535	ENSP00000356505	NCF2_HUMAN	-	1	526	0.000224378	0.0156248	-8.40195	-4.14315	0.0143604	AR
NCF4	Q15080	ENSG00000100365	ENST00000248899	ENSP00000248899	NCF4_HUMAN	+	22	339	0.059501	0.00467183	-2.76042	-5.36152	12.7361	AR
NDST1	P52848	ENSG00000070614	ENST00000261797	ENSP00000261797	NDST1_HUMAN	+	5	882	0.179218	0.0482102	-1.52166	-2.98277	3.71742	AR
NDUFA10	O95299	ENSG00000130414	ENST00000252711	ENSP00000252711	NDUAA_HUMAN	-	2	355	0.00550131	0.0255778	-5.19725	-3.64012	0.215082	AR
NDUFA13	Q9P0J0	ENSG00000186010	ENST00000507754	ENSP00000423673	NDUAD_HUMAN	+	19	144	0.0155989	0.00563357	-4.14483	-5.17336	2.76893	AR
NDUFA2	O43678	ENSG00000131495	ENST00000252102	ENSP00000252102	NDUA2_HUMAN	-	5	99	0.0424597	0.048022	-3.11581	-2.98688	0.884172	AR
NDUFA9	Q16795	ENSG00000139180	ENST00000266544	ENSP00000266544	NDUA9_HUMAN	+	12	377	0.0304068	0.0579604	-3.46221	-2.78829	0.524613	AR
NDUFB3	O43676	ENSG00000119013	ENST00000237889	ENSP00000237889	NDUB3_HUMAN	+	2	98	0.00572276	0.00881116	-5.15756	-4.72289	0.64949	AR
NDUFB8	O95169	ENSG00000166136	ENST00000299166	ENSP00000299166	NDUB8_HUMAN	-	10	186	0.0346981	0.0881846	-3.32576	-2.336	0.393471	AR
NDUFB9	Q9Y6M9	ENSG00000147684	ENST00000276689	ENSP00000276689	NDUB9_HUMAN	+	8	179	0.0110815	0.00520539	-4.49133	-5.25284	2.12886	AR
NDUFS1	P28331	ENSG00000023228	ENST00000233190	ENSP00000233190	NDUS1_HUMAN	-	2	727	0.0508271	0.0273506	-2.92716	-3.57129	1.85836	AR
NDUFS2	O75306	ENSG00000158864	ENST00000676972	ENSP00000503117	NDUS2_HUMAN	+	1	463	0.00643673	0.0669102	-5.03928	-2.63515	0.0961996	AR
NDUFS3	O75489	ENSG00000213619	ENST00000263774	ENSP00000263774	NDUS3_HUMAN	+	11	264	0.115742	0.224317	-2.03338	-1.24068	0.515975	AR
NDUFS4	O43181	ENSG00000164258	ENST00000296684	ENSP00000296684	NDUS4_HUMAN	+	5	175	0.0676781	0.00982958	-2.62292	-4.61248	6.88515	AR
NDUFS6	O75380	ENSG00000145494	ENST00000274137	ENSP00000274137	NDUS6_HUMAN	+	5	124	0.0346012	0.102711	-3.32865	-2.16746	0.336878	AR
NDUFS7	O75251	ENSG00000115286	ENST00000233627	ENSP00000233627	NDUS7_HUMAN	+	19	213	0.0366118	0.276169	-3.27009	-0.963547	0.13257	AR
NDUFS8	O00217	ENSG00000110717	ENST00000313468	ENSP00000315774	NDUS8_HUMAN	+	11	210	0.087715	0.00965795	-2.34186	-4.63027	9.08215	AR
NDUFV1	P49821	ENSG00000167792	ENST00000322776	ENSP00000322450	NDUV1_HUMAN	+	11	464	0.0700858	0.0221009	-2.58537	-3.78979	3.17118	AR
NDUFV2	P19404	ENSG00000178127	ENST00000318388	ENSP00000327268	NDUV2_HUMAN	+	18	249	0.000354678	0.042422	-7.94395	-3.11674	0.0083607	AR
NECTIN4	Q96NY8	ENSG00000143217	ENST00000368012	ENSP00000356991	NECT4_HUMAN	-	1	510	0.00190211	0.0613512	-6.26289	-2.72783	0.0310037	AR
NF2	P35240	ENSG00000186575	ENST00000338641	ENSP00000344666	MERL_HUMAN	+	22	595	0.264313	0.262181	-1.02367	-1.03466	1.00813	HI
NFE2L2	Q16236	ENSG00000116044	ENST00000397062	ENSP00000380252	NF2L2_HUMAN	-	2	605	0.28165	0.125498	-0.936291	-1.94136	2.24425	GOF
NFU1	Q9UMS0	ENSG00000169599	ENST00000410022	ENSP00000387219	NFU1_HUMAN	-	2	254	0.000210812	0.0334125	-8.46433	-3.36484	0.00630939	AR
NGF	P01138	ENSG00000134259	ENST00000369512	ENSP00000358525	NGF_HUMAN	-	1	241	0.00376579		-5.57803			AR
NGLY1	Q96IV0	ENSG00000151092	ENST00000280700	ENSP00000280700	NGLY1_HUMAN	-	3	654	0.0399717	0.0321895	-3.17879	-3.4034	1.24176	AR
NIPBL	Q6KC79	ENSG00000164190	ENST00000282516	ENSP00000282516	NIPBL_HUMAN	+	5	2804	0.5	0.330773	0	-0.704692	1.51161	HI
NKX2-5	P52952	ENSG00000183072	ENST00000329198	ENSP00000327758	NKX25_HUMAN	-	5	324	0.0839992	0.0690717	-2.38921	-2.60104	1.21612	DN
NMNAT1	Q9HAN9	ENSG00000173614	ENST00000377205	ENSP00000366410	NMNA1_HUMAN	+	1	279	0.071685	0.0587229	-2.56109	-2.77441	1.22073	AR
NNT	Q13423	ENSG00000112992	ENST00000344920	ENSP00000343873	NNTM_HUMAN	+	5	1086	0.068789	0.0796276	-2.60544	-2.44742	0.863885	AR
NOG	Q13253	ENSG00000183691	ENST00000332822	ENSP00000328181	NOGG_HUMAN	+	17	232	0.0904737		-2.30786			HI
NPC1	O15118	ENSG00000141458	ENST00000269228	ENSP00000269228	NPC1_HUMAN	-	18	1278	0.0582756	0.0618702	-2.78253	-2.71885	0.941901	AR
NPC2	P61916	ENSG00000119655	ENST00000555619	ENSP00000451112	NPC2_HUMAN	-	14	151	0.0145249	0.00339219	-4.21726	-5.68288	4.28188	AR
NR3C1	P04150	ENSG00000113580	ENST00000394464	ENSP00000377977	GCR_HUMAN	-	5	777	0.186539	0.0804151	-1.47266	-2.43672	2.3197	DN
NR3C2	P08235	ENSG00000151623	ENST00000358102	ENSP00000350815	MCR_HUMAN	-	4	984	0.118612	0.220551	-2.00564	-1.26246	0.537799	DN
NR5A1	Q13285	ENSG00000136931	ENST00000373588	ENSP00000362690	STF1_HUMAN	-	9	461	0.21378	0.24629	-1.30229	-1.1185	0.868002	DN
NRAS	P01111	ENSG00000213281	ENST00000369535	ENSP00000358548	RASN_HUMAN	-	1	189	0.223564	0.0679032	-1.24502	-2.61935	3.2924	GOF
NSD1	Q96L73	ENSG00000165671	ENST00000439151	ENSP00000395929	NSD1_HUMAN	+	5	2696	0.420495	0.223819	-0.32074	-1.24355	1.87873	HI
NSMCE3	Q96MG7	ENSG00000185115	ENST00000332303	ENSP00000330694	NSE3_HUMAN	-	15	304	0.00568435		-5.16434			AR
NT5E	P21589	ENSG00000135318	ENST00000257770	ENSP00000257770	5NTD_HUMAN	+	6	574	0.0394353	0.00898042	-3.19286	-4.70369	4.39126	AR
NTNG2	Q96CW9	ENSG00000196358	ENST00000393229	ENSP00000376921	NTNG2_HUMAN	+	9	530	0.325386	0.129417	-0.72913	-1.90612	2.51424	AR
NTRK1	P04629	ENSG00000198400	ENST00000524377	ENSP00000431418	NTRK1_HUMAN	+	1	796	0.0547613	0.0537615	-2.84845	-2.86794	1.0186	AR
NUP107	P57740	ENSG00000111581	ENST00000229179	ENSP00000229179	NU107_HUMAN	+	12	925	0.172482	0.0270242	-1.56813	-3.58363	6.38252	AR
NUP62	P37198	ENSG00000213024	ENST00000352066	ENSP00000305503	NUP62_HUMAN	-	19	522	0.00459893		-5.37732			AR
OAT	P04181	ENSG00000065154	ENST00000368845	ENSP00000357838	OAT_HUMAN	-	10	439	0.0278506	0.018993	-3.55266	-3.94451	1.46636	AR
ORC1	Q13415	ENSG00000085840	ENST00000371568	ENSP00000360623	ORC1_HUMAN	-	1	861	0.0377398	0.038138	-3.23857	-3.22766	0.989557	AR
ORC4	O43929	ENSG00000115947	ENST00000392857	ENSP00000376597	ORC4_HUMAN	-	2	436	0.00334648	0.0111536	-5.6965	-4.48478	0.300036	AR
ORC6	Q9Y5N6	ENSG00000091651	ENST00000219097	ENSP00000219097	ORC6_HUMAN	+	16	252	0.0316173	0.014311	-3.42192	-4.23231	2.20929	AR
OSGEP	Q9NPF4	ENSG00000092094	ENST00000206542	ENSP00000206542	OSGEP_HUMAN	-	14	335	0.0123936	0.0103046	-4.3781	-4.56481	1.20273	AR
OTULIN	Q96BN8	ENSG00000154124	ENST00000284274	ENSP00000284274	OTUL_HUMAN	+	5	352	0.119505	0.120167	-1.99712	-1.99085	0.994493	AR
OTX2	P32243	ENSG00000165588	ENST00000339475	ENSP00000343819	OTX2_HUMAN	-	14	289	0.132652	0.0127871	-1.87771	-4.34645	10.3739	DN
OXCT1	P55809	ENSG00000083720	ENST00000196371	ENSP00000196371	SCOT1_HUMAN	-	5	520	0.307703	0.106554	-0.810878	-2.12643	2.88776	AR
P4HTM	Q9NXG6	ENSG00000178467	ENST00000383729	ENSP00000373235	P4HTM_HUMAN	+	3	502	0.100648	0.00934735	-2.19005	-4.66327	10.7675	AR
PAH	P00439	ENSG00000171759	ENST00000553106	ENSP00000448059	PH4H_HUMAN	-	12	452	0.00714391	0.00524536	-4.93433	-5.24515	1.36195	AR
PAK1	Q13153	ENSG00000149269	ENST00000356341	ENSP00000348696	PAK1_HUMAN	-	11	545	0.499997	0.128789	-1.34948e-05	-1.9117	3.88228	GOF
PANK2	Q9BZ23	ENSG00000125779	ENST00000316562	ENSP00000313377	PANK2_HUMAN	+	20	570	0.000345286	0.0326175	-7.97079	-3.38974	0.0105859	AR
PAPSS2	O95340	ENSG00000198682	ENST00000361175	ENSP00000354436	PAPS2_HUMAN	+	10	614	0.0251129	0.0101992	-3.65894	-4.57519	2.46223	AR
PARK7	Q99497	ENSG00000116288	ENST00000338639	ENSP00000340278	PARK7_HUMAN	+	1	189	0.0311582	0.0289049	-3.43702	-3.51441	1.07796	AR
PAX6	P26367	ENSG00000007372	ENST00000241001	ENSP00000241001	PAX6_HUMAN	-	11	422	0.5	0.315908	0	-0.772641	1.58274	HI
PAX8	Q06710	ENSG00000125618	ENST00000429538	ENSP00000395498	PAX8_HUMAN	-	2	450	0.064114	0.287524	-2.68083	-0.90744	0.222986	DN
PBX1	P40424	ENSG00000185630	ENST00000420696	ENSP00000405890	PBX1_HUMAN	+	1	430	0.158368	0.230816	-1.67042	-1.20371	0.686121	HI
PC	P11498	ENSG00000173599	ENST00000393960	ENSP00000377532	PYC_HUMAN	-	11	1178	0.234301	0.0682872	-1.18418	-2.6133	3.43112	AR
PCBD1	P61457	ENSG00000166228	ENST00000299299	ENSP00000299299	PHS_HUMAN	-	10	104	0.0535166	0.0309107	-2.87276	-3.44525	1.73133	AR
PCCA	P05165	ENSG00000175198	ENST00000376285	ENSP00000365462	PCCA_HUMAN	+	13	728	0.0326121	0.017822	-3.38992	-4.00934	1.82988	AR
PCK1	P35558	ENSG00000124253	ENST00000319441	ENSP00000319814	PCKGC_HUMAN	+	20	622	0.00161933	0.00776697	-6.42412	-4.85008	0.208489	AR
PCNA	P12004	ENSG00000132646	ENST00000379143	ENSP00000368438	PCNA_HUMAN	-	20	261	0.5	0.245929	0	-1.12045	2.03311	AR
PCSK9	Q8NBP7	ENSG00000169174	ENST00000302118	ENSP00000303208	PCSK9_HUMAN	+	1	692	0.000572669	0.0108727	-7.46463	-4.51056	0.0526702	GOF
PCYT1A	P49585	ENSG00000161217	ENST00000431016	ENSP00000394617	PCY1A_HUMAN	-	3	367	0.087687	0.0512785	-2.34221	-2.91784	1.71002	AR
PCYT2	Q99447	ENSG00000185813	ENST00000538936	ENSP00000439245	PCY2_HUMAN	-	17	389	0.0764861	0.0172517	-2.49108	-4.04244	4.43352	AR
PDE4D	Q08499	ENSG00000113448	ENST00000340635	ENSP00000345502	PDE4D_HUMAN	-	5	809	0.471783	0.14237	-0.112986	-1.79575	3.31379	DN
PDE6C	P51160	ENSG00000095464	ENST00000371447	ENSP00000360502	PDE6C_HUMAN	+	10	858	0.0202534	0.0470013	-3.87897	-3.00944	0.430911	AR
PDGFRB	P09619	ENSG00000113721	ENST00000261799	ENSP00000261799	PGFRB_HUMAN	-	5	1106	0.22182	0.171583	-1.25509	-1.57445	1.29278	GOF
PDHB	P11177	ENSG00000168291	ENST00000302746	ENSP00000307241	ODPB_HUMAN	-	3	359	0.163767	0.079251	-1.63046	-2.45257	2.06644	AR
PDX1	P52945	ENSG00000139515	ENST00000381033	ENSP00000370421	PDX1_HUMAN	+	13	283	0.0157959	0.131584	-4.13208	-1.88702	0.120044	AR
PDXK	O00764	ENSG00000160209	ENST00000291565	ENSP00000291565	PDXK_HUMAN	+	21	312	0.117327	0.072814	-2.01799	-2.54425	1.61132	AR
PDYN	P01213	ENSG00000101327	ENST00000217305	ENSP00000217305	PDYN_HUMAN	-	20	254	0.00855416	0.0185022	-4.75275	-3.97119	0.462332	DN
PEPD	P12955	ENSG00000124299	ENST00000244137	ENSP00000244137	PEPD_HUMAN	-	19	493	0.0037908	0.00643089	-5.57138	-5.04019	0.589468	AR
PEX13	Q92968	ENSG00000162928	ENST00000295030	ENSP00000295030	PEX13_HUMAN	+	2	403	0.024391	0.0365499	-3.68885	-3.27184	0.667336	AR
PEX3	P56589	ENSG00000034693	ENST00000367591	ENSP00000356563	PEX3_HUMAN	+	6	373	0.117001	0.0338025	-2.02114	-3.35283	3.46131	AR
PEX5	P50542	ENSG00000139197	ENST00000675855	ENSP00000502374	PEX5_HUMAN	+	12	639	0.128594	0.0288625	-1.91344	-3.51592	4.45541	AR
PFKM	P08237	ENSG00000152556	ENST00000359794	ENSP00000352842	PFKAM_HUMAN	+	12	780	0.0572409	0.0237856	-2.80154	-3.7146	2.40654	AR
PGAM2	P15259	ENSG00000164708	ENST00000297283	ENSP00000297283	PGAM2_HUMAN	-	7	253	0.00483572	0.0177819	-5.32688	-4.01163	0.271946	AR
PGM1	P36871	ENSG00000079739	ENST00000371084	ENSP00000360125	PGM1_HUMAN	+	1	562	0.00143058	0.0192466	-6.54824	-3.93099	0.0743291	AR
PGM3	O95394	ENSG00000013375	ENST00000513973	ENSP00000424874	AGM1_HUMAN	-	6	542	0.0504454	0.0242058	-2.9351	-3.69666	2.08402	AR
PHGDH	O43175	ENSG00000092621	ENST00000641023	ENSP00000493175	SERA_HUMAN	+	1	533	0.00991621	0.0343187	-4.60362	-3.33714	0.288945	AR
PHKG2	P15735	ENSG00000156873	ENST00000563588	ENSP00000455607	PHKG2_HUMAN	+	16	406	0.0596242	0.0253383	-2.75822	-3.64978	2.35313	AR
PHYH	O14832	ENSG00000107537	ENST00000263038	ENSP00000263038	PAHX_HUMAN	-	10	338	0.0131719	0.0105521	-4.31641	-4.54082	1.24827	AR
PI4KA	P42356	ENSG00000241973	ENST00000255882	ENSP00000255882	PI4KA_HUMAN	-	22	2102	0.217073	0.0402873	-1.28281	-3.1706	5.38812	AR
PIK3CD	O00329	ENSG00000171608	ENST00000377346	ENSP00000366563	PK3CD_HUMAN	+	1	1044	0.5	0.275337	0	-0.967711	1.81596	GOF
PKD1	P98161	ENSG00000008710	ENST00000262304	ENSP00000262304	PKD1_HUMAN	-	16	4303	0.0432581	0.203423	-3.09635	-1.36504	0.212651	HI
PKD2	Q13563	ENSG00000118762	ENST00000237596	ENSP00000237596	PKD2_HUMAN	+	4	968	0.0414491	0.0880557	-3.14096	-2.33761	0.470714	HI
PLA2G4A	P47712	ENSG00000116711	ENST00000367466	ENSP00000356436	PA24A_HUMAN	+	1	749	0.122568	0.0306673	-1.96833	-3.45341	3.99671	AR
PLA2G6	O60733	ENSG00000184381	ENST00000332509	ENSP00000333142	PLPL9_HUMAN	-	22	806	0.127375	0.0169514	-1.92437	-4.06031	7.51413	AR
PLA2G7	Q13093	ENSG00000146070	ENST00000274793	ENSP00000274793	PAFA_HUMAN	-	6	441	0.00022716	0.00769427	-8.38963	-4.85956	0.0295233	AR
PLAA	Q9Y263	ENSG00000137055	ENST00000397292	ENSP00000380460	PLAP_HUMAN	-	9	795	0.111503	0.14337	-2.07548	-1.78758	0.777728	AR
PLCE1	Q9P212	ENSG00000138193	ENST00000371380	ENSP00000360431	PLCE1_HUMAN	+	10	2302	0.0202363	0.0497781	-3.87983	-2.94912	0.40653	AR
PLCG2	P16885	ENSG00000197943	ENST00000564138	ENSP00000482457	PLCG2_HUMAN	+	16	1265	0.196495	0.159586	-1.40835	-1.66131	1.23128	GOF
PLD1	Q13393	ENSG00000075651	ENST00000351298	ENSP00000342793	PLD1_HUMAN	-	3	1074	0.011701	0.0185596	-4.43631	-3.96803	0.630456	AR
PLG	P00747	ENSG00000122194	ENST00000308192	ENSP00000308938	PLMN_HUMAN	+	6	810	0.0223427	0.0590019	-3.77866	-2.76937	0.378677	AR
PLOD3	O60568	ENSG00000106397	ENST00000223127	ENSP00000223127	PLOD3_HUMAN	-	7	738	0.0307143	0.0171801	-3.45183	-4.04667	1.78778	AR
PMM2	O15305	ENSG00000140650	ENST00000268261	ENSP00000268261	PMM2_HUMAN	+	16	246	0.00146227	0.00798838	-6.5263	-4.82175	0.183049	AR
PMS2	P54278	ENSG00000122512	ENST00000265849	ENSP00000265849	PMS2_HUMAN	-	7	862	0.000100124	0.0185267	-9.209	-3.96984	0.0054043	AR
PNKP	Q96T60	ENSG00000039650	ENST00000322344	ENSP00000323511	PNKP_HUMAN	-	19	521	0.054975	0.0057805	-2.84433	-5.14747	9.51044	AR
PNLIP	P16233	ENSG00000175535	ENST00000369221	ENSP00000358223	LIPP_HUMAN	+	10	465	0.0351074	0.0330819	-3.3136	-3.37513	1.06123	AR
PNP	P00491	ENSG00000198805	ENST00000361505	ENSP00000354532	PNPH_HUMAN	+	14	289	0.0626486	0.0139871	-2.70552	-4.25553	4.47903	AR
PNPO	Q9NVS9	ENSG00000108439	ENST00000642017	ENSP00000493302	PNPO_HUMAN	+	17	261	0.0111711	0.00768203	-4.48319	-4.86116	1.45419	AR
PNPT1	Q8TCS8	ENSG00000138035	ENST00000447944	ENSP00000400646	PNPT1_HUMAN	-	2	783	0.010986	0.0771282	-4.50009	-2.48202	0.142438	AR
POLR1C	O15160	ENSG00000171453	ENST00000642195	ENSP00000496044	RPAC1_HUMAN	+	6	346	0.0390488	0.00987027	-3.20311	-4.60831	3.9562	AR
POLR3A	O14802	ENSG00000148606	ENST00000372371	ENSP00000361446	RPC1_HUMAN	-	10	1390	0.258317	0.0118562	-1.05473	-4.42297	21.7874	AR
POLR3B	Q9NW08	ENSG00000013503	ENST00000228347	ENSP00000228347	RPC2_HUMAN	+	12	1133	0.0836907	0.0253595	-2.39323	-3.64891	3.30017	AR
POMGNT1	Q8WZA1	ENSG00000085998	ENST00000371984	ENSP00000361052	PMGT1_HUMAN	-	1	660	0.0253969	0.012794	-3.6474	-4.3459	1.98506	AR
POR	P16435	ENSG00000127948	ENST00000461988	ENSP00000419970	NCPR_HUMAN	+	7	677	0.00486487	0.022513	-5.32084	-3.77089	0.216092	AR
PPCS	Q9HAB8	ENSG00000127125	ENST00000372561	ENSP00000361642	PPCS_HUMAN	+	1	311	0.114997	0.0231918	-2.04068	-3.74049	4.95852	AR
PPIB	P23284	ENSG00000166794	ENST00000300026	ENSP00000300026	PPIB_HUMAN	-	15	216	0.0348166	0.00916144	-3.32222	-4.68355	3.80035	AR
PPP1R15B	Q5SWA1	ENSG00000158615	ENST00000367188	ENSP00000356156	PR15B_HUMAN	-	1	713	0.0456889	0.0292107	-3.03913	-3.50357	1.56411	AR
PPP2CA	P67775	ENSG00000113575	ENST00000481195	ENSP00000418447	PP2AA_HUMAN	-	5	309	0.5	0.284908	0	-0.920245	1.75495	DN
PPP2R1A	P30153	ENSG00000105568	ENST00000322088	ENSP00000324804	2AAA_HUMAN	+	19	589	0.5	0.213857	0	-1.30183	2.33802	DN
PPP2R5D	Q14738	ENSG00000112640	ENST00000485511	ENSP00000417963	2A5D_HUMAN	+	6	602	0.5	0.134687	0	-1.86014	3.7123	DN
PPP3CA	Q08209	ENSG00000138814	ENST00000394854	ENSP00000378323	PP2BA_HUMAN	-	4	521	0.5	0.307113	0	-0.81365	1.62806	GOF
PPT1	P50897	ENSG00000131238	ENST00000642050	ENSP00000493153	PPT1_HUMAN	-	1	306	0.00791082	0.0017009	-4.83158	-6.37489	4.65096	AR
PRDM12	Q9H4Q4	ENSG00000130711	ENST00000253008	ENSP00000253008	PRD12_HUMAN	+	9	367	0.219158	0.044853	-1.27058	-3.05847	4.88613	AR
PRKDC	P78527	ENSG00000253729	ENST00000314191	ENSP00000313420	PRKDC_HUMAN	-	8	4128	0.151774	0.265692	-1.72075	-1.01659	0.571241	AR
PRKN	O60260	ENSG00000185345	ENST00000366898	ENSP00000355865	PRKN_HUMAN	-	6	465	0.0019902	0.0619592	-6.21753	-2.71732	0.0321211	AR
PRMT7	Q9NVM4	ENSG00000132600	ENST00000441236	ENSP00000409324	ANM7_HUMAN	+	16	692	0.11179	0.0174353	-2.07259	-4.03167	6.41169	AR
PRNP	P04156	ENSG00000171867	ENST00000379440	ENSP00000368752	PRIO_HUMAN	+	20	253	0.0209439		-3.84474			DN
PRPF4	O43172	ENSG00000136875	ENST00000374199	ENSP00000363315	PRP4_HUMAN	+	9	522	0.149951	0.164493	-1.73499	-1.62517	0.911592	DN
PRSS1	P07477	ENSG00000204983	ENST00000311737	ENSP00000308720	TRY1_HUMAN	+	7	247	0.0119551	0.00388105	-4.41457	-5.54776	3.08038	GOF
PSAP	P07602	ENSG00000197746	ENST00000394936	ENSP00000378394	SAP_HUMAN	-	10	524	0.0354718	0.036674	-3.3029	-3.26832	0.967219	AR
PSAT1	Q9Y617	ENSG00000135069	ENST00000376588	ENSP00000365773	SERC_HUMAN	+	9	370	0.0658301	0.0167517	-2.65258	-4.07236	3.92976	AR
PSEN1	P49768	ENSG00000080815	ENST00000324501	ENSP00000326366	PSN1_HUMAN	+	14	467	0.273306	0.296215	-0.977915	-0.865388	0.92266	GOF
PSEN2	P49810	ENSG00000143801	ENST00000366783	ENSP00000355747	PSN2_HUMAN	+	1	448	0.0488784	0.0446048	-2.96831	-3.06428	1.09581	GOF
PSMB8	P28062	ENSG00000204264	ENST00000374882	ENSP00000364016	PSB8_HUMAN	-	6	276	0.00129472	0.0259168	-6.64817	-3.62661	0.0499566	AR
PSMB9	P28065	ENSG00000240065	ENST00000374859	ENSP00000363993	PSB9_HUMAN	+	6	219	0.00278162	0.0063667	-5.88194	-5.05029	0.436901	AR
PSPH	P78330	ENSG00000146733	ENST00000275605	ENSP00000275605	SERB_HUMAN	-	7	225	0.0469097	0.0088885	-3.01148	-4.71407	5.27758	AR
PTEN	P60484	ENSG00000171862	ENST00000371953	ENSP00000361021	PTEN_HUMAN	+	10	403	0.5	0.0610636	0	-2.73283	8.18818	HI
PTPN23	Q9H3S7	ENSG00000076201	ENST00000265562	ENSP00000265562	PTN23_HUMAN	+	3	1636	0.105197	0.0904455	-2.14077	-2.30821	1.1631	AR
PTRH2	Q9Y3E5	ENSG00000141378	ENST00000393038	ENSP00000376758	PTH2_HUMAN	-	17	179	0.0277501		-3.55637			AR
PTS	Q03393	ENSG00000150787	ENST00000280362	ENSP00000280362	PTPS_HUMAN	+	11	145	0.0458992	0.0149178	-3.03432	-4.19017	3.07681	AR
PUS1	Q9Y606	ENSG00000177192	ENST00000376649	ENSP00000365837	PUS1_HUMAN	+	12	427	0.049607	0.0685148	-2.95274	-2.60973	0.724034	AR
PYCR1	P32322	ENSG00000183010	ENST00000329875	ENSP00000328858	P5CR1_HUMAN	-	17	319	0.0741156	0.0619417	-2.52512	-2.71762	1.19654	AR
PYCR2	Q96C36	ENSG00000143811	ENST00000343818	ENSP00000342502	P5CR2_HUMAN	-	1	320	0.113088	0.0675096	-2.05958	-2.62559	1.67513	AR
PYGL	P06737	ENSG00000100504	ENST00000216392	ENSP00000216392	PYGL_HUMAN	-	14	847	0.00695383	0.00629088	-4.96148	-5.06234	1.10538	AR
PYGM	P11217	ENSG00000068976	ENST00000164139	ENSP00000164139	PYGM_HUMAN	-	11	842	0.0360163	0.00163773	-3.2871	-6.41281	21.9916	AR
QDPR	P09417	ENSG00000151552	ENST00000281243	ENSP00000281243	DHPR_HUMAN	-	4	244	0.0483427	0.203401	-2.97989	-1.36517	0.237672	AR
RAB18	Q9NP72	ENSG00000099246	ENST00000356940	ENSP00000349415	RAB18_HUMAN	+	10	206	0.077927	0.181533	-2.47085	-1.50599	0.429271	AR
RAD51	Q06609	ENSG00000051180	ENST00000267868	ENSP00000267868	RAD51_HUMAN	+	15	339	0.488633	0.212435	-0.0454751	-1.31031	2.30016	DN
RAG1	P15918	ENSG00000166349	ENST00000299440	ENSP00000299440	RAG1_HUMAN	+	11	1043	0.0556658		-2.83111			AR
RASA1	P20936	ENSG00000145715	ENST00000274376	ENSP00000274376	RASA1_HUMAN	+	5	1047	0.383448	0.280617	-0.474938	-0.941403	1.36645	HI
RASGRP1	O95267	ENSG00000172575	ENST00000310803	ENSP00000310244	GRP1_HUMAN	-	15	797	0.143609	0.123397	-1.78563	-1.96065	1.1638	AR
RASGRP2	Q7LDG7	ENSG00000068831	ENST00000394432	ENSP00000377953	GRP2_HUMAN	-	11	609	0.113254	0.0437544	-2.05792	-3.08442	2.58841	AR
RECQL4	O94761	ENSG00000160957	ENST00000617875	ENSP00000482313	RECQ4_HUMAN	-	8	1208	0.000762268	0.0119668	-7.17845	-4.41358	0.0636988	AR
RELN	P78509	ENSG00000189056	ENST00000428762	ENSP00000392423	RELN_HUMAN	-	7	3460	0.0523669	0.177937	-2.89569	-1.53039	0.2943	AR
RET	P07949	ENSG00000165731	ENST00000355710	ENSP00000347942	RET_HUMAN	+	10	1114	0.137976	0.305365	-1.83221	-0.82188	0.451839	HI
RFWD3	Q6PCD5	ENSG00000168411	ENST00000361070	ENSP00000354361	RFWD3_HUMAN	-	16	774	0.000181683	0.0262196	-8.61307	-3.61468	0.00692929	AR
RFXANK	O14593	ENSG00000064490	ENST00000303088	ENSP00000305071	RFXK_HUMAN	+	19	260	0.020644	0.0342979	-3.85947	-3.33777	0.601901	AR
RIT1	Q92963	ENSG00000143622	ENST00000368323	ENSP00000357306	RIT1_HUMAN	-	1	219	0.33605	0.167949	-0.680947	-1.60024	2.00091	GOF
RNASEH1	O60930	ENSG00000171865	ENST00000315212	ENSP00000313350	RNH1_HUMAN	-	2	286	0.085107	0.0266809	-2.3749	-3.59676	3.18981	AR
RNASEH2A	O75792	ENSG00000104889	ENST00000221486	ENSP00000221486	RNH2A_HUMAN	+	19	299	0.0219416	0.0552054	-3.79718	-2.83991	0.397454	AR
RNASEH2B	Q5TBB1	ENSG00000136104	ENST00000336617	ENSP00000337623	RNH2B_HUMAN	+	13	312	0.0144879	0.0224347	-4.21985	-3.77446	0.64578	AR
RNASEH2C	Q8TDP1	ENSG00000172922	ENST00000308418	ENSP00000308193	RNH2C_HUMAN	-	11	164	0.0356266	0.0648811	-3.29839	-2.66812	0.549106	AR
RNASET2	O00584	ENSG00000026297	ENST00000508775	ENSP00000426455	RNT2_HUMAN	-	6	256	0.00914268	0.00771226	-4.68562	-4.8572	1.18547	AR
RNPC3	Q96LT9	ENSG00000185946	ENST00000423855	ENSP00000391432	RNPC3_HUMAN	+	1	517	0.0367599	0.0105132	-3.26589	-4.54455	3.49655	AR
ROR1	Q01973	ENSG00000185483	ENST00000371079	ENSP00000360120	ROR1_HUMAN	+	1	937	0.106879	0.0686322	-2.12302	-2.60789	1.55728	AR
RPGRIP1	Q96KN7	ENSG00000092200	ENST00000400017	ENSP00000382895	RPGR1_HUMAN	+	14	1286	0.00163805	0.0206877	-6.41261	-3.85731	0.0791802	AR
RPGRIP1L	Q68CZ1	ENSG00000103494	ENST00000647211	ENSP00000493946	FTM_HUMAN	-	16	1315	0.0156507	0.00912755	-4.14147	-4.68729	1.71466	AR
RPS17	P08708	ENSG00000182774	ENST00000647841	ENSP00000498019	RS17_HUMAN	-	15	135	0.5	0.0880886	0	-2.3372	5.6761	HI
RPS19	P39019	ENSG00000105372	ENST00000598742	ENSP00000470972	RS19_HUMAN	+	19	145	0.360686	0.247073	-0.572388	-1.11428	1.45983	HI
RPS24	P62847	ENSG00000138326	ENST00000613865	ENSP00000478869	RS24_HUMAN	+	10	133	0.265919	0.26726	-1.01543	-1.00857	0.994982	HI
RPS26	P62854	ENSG00000197728	ENST00000646449	ENSP00000496643	RS26_HUMAN	+	12	115	0.5	0.217227	0	-1.2819	2.30174	HI
RTN4IP1	Q8WWV3	ENSG00000130347	ENST00000369063	ENSP00000358059	RT4I1_HUMAN	-	6	396	0.0678548	0.0195581	-2.62012	-3.91462	3.4694	AR
RYR2	Q92736	ENSG00000198626	ENST00000366574	ENSP00000355533	RYR2_HUMAN	+	1	4967	0.158999	0.0905746	-1.6657	-2.30664	1.75544	GOF
SACS	Q9NZJ4	ENSG00000151835	ENST00000382292	ENSP00000371729	SACS_HUMAN	-	13	4579	0.0606951	0.109086	-2.73928	-2.10011	0.556396	AR
SAG	P10523	ENSG00000130561	ENST00000409110	ENSP00000386444	ARRS_HUMAN	+	2	405	0.000721069	0.00630526	-7.23405	-5.06005	0.11436	AR
SARS2	Q9NP81	ENSG00000104835	ENST00000221431	ENSP00000221431	SYSM_HUMAN	-	19	518	0.025919	0.0201832	-3.62652	-3.88251	1.28419	AR
SATB2	Q9UPW6	ENSG00000119042	ENST00000417098	ENSP00000401112	SATB2_HUMAN	-	2	733	0.5	0.308234	0	-0.80839	1.62215	HI
SBDS	Q9Y3A5	ENSG00000126524	ENST00000246868	ENSP00000246868	SBDS_HUMAN	-	7	250	0.0504869	0.00146817	-2.93423	-6.52227	34.3877	AR
SCARB2	Q14108	ENSG00000138760	ENST00000264896	ENSP00000264896	SCRB2_HUMAN	-	4	478	0.103395	0.0555379	-2.16005	-2.83355	1.86171	AR
SCN10A	Q9Y5Y9	ENSG00000185313	ENST00000449082	ENSP00000390600	SCNAA_HUMAN	-	3	1956	0.000234119	0.0087279	-8.35945	-4.73246	0.0268242	GOF
SCN1A	P35498	ENSG00000144285	ENST00000674923	ENSP00000501589	SCN1A_HUMAN	-	2	2009	0.494325	0.32297	-0.0227028	-0.740155	1.53056	GOF
SCN2A	Q99250	ENSG00000136531	ENST00000375437	ENSP00000364586	SCN2A_HUMAN	+	2	2005	0.48346	0.304704	-0.0661826	-0.824997	1.58666	GOF
SCO1	O75880	ENSG00000133028	ENST00000255390	ENSP00000255390	SCO1_HUMAN	-	17	301	0.0280425	0.128558	-3.54559	-1.91377	0.21813	AR
SEC23A	Q15436	ENSG00000100934	ENST00000307712	ENSP00000306881	SC23A_HUMAN	-	14	765	0.131838	0.0398043	-1.8848	-3.18316	3.31217	AR
SEC24D	O94855	ENSG00000150961	ENST00000280551	ENSP00000280551	SC24D_HUMAN	-	4	1032	0.0559096		-2.82649			AR
SEPSECS	Q9HD40	ENSG00000109618	ENST00000382103	ENSP00000371535	SPCS_HUMAN	-	4	501	0.0535824	0.0152772	-2.87146	-4.166	3.50736	AR
SERPINA1	P01009	ENSG00000197249	ENST00000393087	ENSP00000376802	A1AT_HUMAN	-	14	418	0.000105398	0.0037824	-9.15766	-5.57361	0.0278655	AR
SERPINH1	P50454	ENSG00000149257	ENST00000358171	ENSP00000350894	SERPH_HUMAN	+	11	418	0.115932	0.0322369	-2.03153	-3.40188	3.59627	AR
SETD1A	O15047	ENSG00000099381	ENST00000262519	ENSP00000262519	SET1A_HUMAN	+	16	1707	0.363004	0.223316	-0.56235	-1.24645	1.62552	HI
SFTPC	P11686	ENSG00000168484	ENST00000318561	ENSP00000316152	PSPC_HUMAN	+	8	197	0.115904	0.0277322	-2.0318	-3.55704	4.17941	GOF
SGPL1	O95470	ENSG00000166224	ENST00000373202	ENSP00000362298	SGPL1_HUMAN	+	10	568	0.0801386	0.015241	-2.44047	-4.16841	5.25809	AR
SGSH	P51688	ENSG00000181523	ENST00000326317	ENSP00000314606	SPHM_HUMAN	-	17	502	0.00941228	0.0173498	-4.65628	-4.03667	0.542502	AR
SHH	Q15465	ENSG00000164690	ENST00000297261	ENSP00000297261	SHH_HUMAN	-	7	462	0.23318	0.0889897	-1.19044	-2.32603	2.6203	DN
SI	P14410	ENSG00000090402	ENST00000264382	ENSP00000264382	SUIS_HUMAN	-	3	1827	0.00526417	0.00447213	-5.24155	-5.40541	1.17711	AR
SIGMAR1	Q99720	ENSG00000147955	ENST00000277010	ENSP00000277010	SGMR1_HUMAN	-	9	223	0.00746193	0.0161503	-4.89045	-4.10953	0.46203	AR
SIN3A	Q96ST3	ENSG00000169375	ENST00000394947	ENSP00000378402	SIN3A_HUMAN	-	15	1273	0.5	0.282212	0	-0.933517	1.77172	HI
SLC12A1	Q13621	ENSG00000074803	ENST00000380993	ENSP00000370381	S12A1_HUMAN	+	15	1099	0.0485468	0.00695355	-2.97546	-4.96152	6.98158	AR
SLC12A5	Q9H2X9	ENSG00000124140	ENST00000454036	ENSP00000387694	S12A5_HUMAN	+	20	1139	0.326341	0.201943	-0.724779	-1.37419	1.61601	AR
SLC1A1	P43005	ENSG00000106688	ENST00000262352	ENSP00000262352	EAA3_HUMAN	+	9	524	0.0622713	0.0539437	-2.71196	-2.86436	1.15438	AR
SLC35A1	P78382	ENSG00000164414	ENST00000369552	ENSP00000358565	S35A1_HUMAN	+	6	337	0.0655993	0.0730831	-2.65634	-2.54027	0.8976	AR
SLC4A4	Q9Y6R1	ENSG00000080493	ENST00000264485	ENSP00000264485	S4A4_HUMAN	+	4	1079	0.302054	0.160767	-0.837537	-1.65253	1.87883	AR
SLC9A1	P19634	ENSG00000090020	ENST00000263980	ENSP00000263980	SL9A1_HUMAN	-	1	815	0.438428	0.0970709	-0.247544	-2.2302	4.51658	AR
SLCO2A1	Q92959	ENSG00000174640	ENST00000310926	ENSP00000311291	SO2A1_HUMAN	-	3	643	0.0480184	0.0279476	-2.98696	-3.54908	1.71816	AR
SLURP1	P55000	ENSG00000126233	ENST00000246515	ENSP00000246515	SLUR1_HUMAN	-	8	103	0.0491456	0.0841943	-2.96257	-2.38668	0.583717	AR
SMAD3	P84022	ENSG00000166949	ENST00000327367	ENSP00000332973	SMAD3_HUMAN	+	15	425	0.5	0.269656	0	-0.996367	1.85421	HI
SMAD4	Q13485	ENSG00000141646	ENST00000342988	ENSP00000341551	SMAD4_HUMAN	+	18	552	0.5	0.208969	0	-1.33115	2.3927	HI
SMAD9	O15198	ENSG00000120693	ENST00000379826	ENSP00000369154	SMAD9_HUMAN	-	13	467	0.0321166	0.012253	-3.40574	-4.38965	2.62112	GOF
SMARCB1	Q12824	ENSG00000099956	ENST00000644036	ENSP00000494049	SNF5_HUMAN	+	22	385	0.5	0.315788	0	-0.773198	1.58334	HI
SMO	Q99835	ENSG00000128602	ENST00000249373	ENSP00000249373	SMO_HUMAN	+	7	787	0.153654	0.019624	-1.70622	-3.91118	7.82993	AR
SMPD1	P17405	ENSG00000166311	ENST00000342245	ENSP00000340409	ASM_HUMAN	+	11	631	0.0018545	0.0080047	-6.28828	-4.81969	0.231676	AR
SNCA	P37840	ENSG00000145335	ENST00000394991	ENSP00000378442	SYUA_HUMAN	-	4	140	0.0601084	0.127149	-2.74962	-1.92641	0.472741	GOF
SNX10	Q9Y5X0	ENSG00000086300	ENST00000338523	ENSP00000343709	SNX10_HUMAN	+	7	201	0.122759	0.0163232	-1.96656	-4.09871	7.52054	AR
SOS1	Q07889	ENSG00000115904	ENST00000402219	ENSP00000384675	SOS1_HUMAN	-	2	1333	0.392175	0.298139	-0.438178	-0.856177	1.31541	GOF
SOX11	P35716	ENSG00000176887	ENST00000322002	ENSP00000322568	SOX11_HUMAN	+	2	441	0.313046		-0.785916			HI
SOX2	P48431	ENSG00000181449	ENST00000325404	ENSP00000323588	SOX2_HUMAN	+	3	317	0.470644		-0.117558			HI
SPARC	P09486	ENSG00000113140	ENST00000231061	ENSP00000231061	SPRC_HUMAN	-	5	303	0.0396007	0.222967	-3.1885	-1.24846	0.177608	AR
SPAST	Q9UBP0	ENSG00000021574	ENST00000315285	ENSP00000320885	SPAST_HUMAN	+	2	616	0.331926	0.242748	-0.699488	-1.13767	1.36737	GOF
SPRED1	Q7Z699	ENSG00000166068	ENST00000299084	ENSP00000299084	SPRE1_HUMAN	+	15	444	0.127439	0.120627	-1.9238	-1.98651	1.05647	HI
SRC	P12931	ENSG00000197122	ENST00000373578	ENSP00000362680	SRC_HUMAN	+	20	536	0.431679	0.230047	-0.275006	-1.20804	1.87648	GOF
SRD5A2	P31213	ENSG00000277893	ENST00000622030	ENSP00000477587	S5A2_HUMAN	-	2	254	0.0268212	0.00848339	-3.59137	-4.76113	3.16162	AR
ST14	Q9Y5Y6	ENSG00000149418	ENST00000278742	ENSP00000278742	ST14_HUMAN	+	11	855	0.110397	0.0846347	-2.08669	-2.38098	1.30439	AR
STAMBP	O95630	ENSG00000124356	ENST00000394070	ENSP00000377633	STABP_HUMAN	+	2	424	0.0516091	0.0321114	-2.91107	-3.4059	1.60719	AR
STAR	P49675	ENSG00000147465	ENST00000276449	ENSP00000276449	STAR_HUMAN	-	8	285	0.0331579	0.0333565	-3.37275	-3.36658	0.994048	AR
STAT2	P52630	ENSG00000170581	ENST00000314128	ENSP00000315768	STAT2_HUMAN	-	12	851	0.065983	0.079401	-2.6501	-2.45051	0.83101	AR
STK11	Q15831	ENSG00000118046	ENST00000326873	ENSP00000324856	STK11_HUMAN	+	19	433	0.163655	0.163667	-1.63128	-1.63119	0.999926	HI
STN1	Q9H668	ENSG00000107960	ENST00000224950	ENSP00000224950	STN1_HUMAN	-	10	368	0.000100124	0.0250239	-9.209	-3.66258	0.00400113	AR
STRADA	Q7RTN6	ENSG00000266173	ENST00000336174	ENSP00000336655	STRAA_HUMAN	-	17	431	0.115744	0.00474378	-2.03337	-5.34617	24.399	AR
STT3A	P46977	ENSG00000134910	ENST00000392708	ENSP00000376472	STT3A_HUMAN	+	11	705	0.499991	0.103323	-3.62289e-05	-2.16084	4.83913	AR
STXBP1	P61764	ENSG00000136854	ENST00000373299	ENSP00000362396	STXB1_HUMAN	+	9	594	0.5	0.305963	0	-0.81906	1.63418	HI
SUCLA2	Q9P2R7	ENSG00000136143	ENST00000646932	ENSP00000494360	SUCB1_HUMAN	-	13	463	0.00136634	0.0490914	-6.59425	-2.96373	0.0278326	AR
SUCLG1	P53597	ENSG00000163541	ENST00000393868	ENSP00000377446	SUCA_HUMAN	-	2	346	0.0203384	0.010515	-3.8747	-4.54438	1.93422	AR
SULT2B1	O00204	ENSG00000088002	ENST00000201586	ENSP00000201586	ST2B1_HUMAN	+	19	365	0.0833259	0.244326	-2.39799	-1.1291	0.341043	AR
SUMF1	Q8NBK3	ENSG00000144455	ENST00000272902	ENSP00000272902	SUMF1_HUMAN	-	3	374	0.0340117	0.0890951	-3.34645	-2.32473	0.381746	AR
SUOX	P51687	ENSG00000139531	ENST00000266971	ENSP00000266971	SUOX_HUMAN	+	12	545	0.0202382	0.00585238	-3.87974	-5.13504	3.45811	AR
SYNGAP1	Q96PV0	ENSG00000197283	ENST00000646630	ENSP00000496007	SYGP1_HUMAN	+	6	1343	0.433362	0.332005	-0.268149	-0.699133	1.30529	HI
SYT1	P21579	ENSG00000067715	ENST00000261205	ENSP00000261205	SYT1_HUMAN	+	12	422	0.5	0.160692	0	-1.65309	3.11154	DN
SYT2	Q8N9I0	ENSG00000143858	ENST00000367268	ENSP00000356237	SYT2_HUMAN	-	1	419	0.208453	0.110999	-1.33427	-2.08058	1.87798	DN
TAC3	Q9UHF0	ENSG00000166863	ENST00000458521	ENSP00000404056	TKNK_HUMAN	-	12	121	0.0603283	0.122332	-2.74573	-1.97053	0.49315	AR
TAF13	Q15543	ENSG00000197780	ENST00000338366	ENSP00000355051	TAF13_HUMAN	-	1	124	0.0452719	0.0931806	-3.04874	-2.2754	0.485851	AR
TAF2	Q6P1X5	ENSG00000064313	ENST00000378164	ENSP00000367406	TAF2_HUMAN	-	8	1199	0.0141732	0.0425421	-4.24213	-3.11379	0.333158	AR
TAF6	P49848	ENSG00000106290	ENST00000453269	ENSP00000389575	TAF6_HUMAN	-	7	677	0.195582	0.0364362	-1.41414	-3.27508	5.3678	AR
TALDO1	P37837	ENSG00000177156	ENST00000319006	ENSP00000321259	TALDO_HUMAN	+	11	337	0.0235468	0.0167072	-3.72494	-4.07507	1.40938	AR
TASP1	Q9H6P5	ENSG00000089123	ENST00000337743	ENSP00000338624	TASP1_HUMAN	-	20	420	0.229052	0.145786	-1.21367	-1.76804	1.57115	AR
TAT	P17735	ENSG00000198650	ENST00000355962	ENSP00000348234	ATTY_HUMAN	-	16	454	0.0604904	0.0458157	-2.74287	-3.03623	1.3203	AR
TBK1	Q9UHD2	ENSG00000183735	ENST00000331710	ENSP00000329967	TBK1_HUMAN	+	12	729	0.191225	0.0885326	-1.44207	-2.33169	2.15993	DN
TBL1XR1	Q9BZK7	ENSG00000177565	ENST00000457928	ENSP00000413251	TBL1R_HUMAN	-	3	514	0.5	0.293069	0	-0.880525	1.70608	HI
TBX19	O60806	ENSG00000143178	ENST00000367821	ENSP00000356795	TBX19_HUMAN	+	1	448	0.110287	0.0114845	-2.08781	-4.45521	9.60313	AR
TBX3	O15119	ENSG00000135111	ENST00000257566	ENSP00000257566	TBX3_HUMAN	-	12	743	0.287856	0.181105	-0.905822	-1.50888	1.58944	HI
TBX5	Q99593	ENSG00000089225	ENST00000405440	ENSP00000384152	TBX5_HUMAN	-	12	518	0.0298581	0.260417	-3.48099	-1.0438	0.114655	HI
TBXT	O15178	ENSG00000164458	ENST00000296946	ENSP00000296946	TBXT_HUMAN	-	6	435	0.00021152	0.055401	-8.46098	-2.83616	0.00381798	AR
TCF12	Q99081	ENSG00000140262	ENST00000267811	ENSP00000267811	HTF4_HUMAN	+	15	682	0.129363	0.0927552	-1.9066	-2.28045	1.39467	HI
TCF4	P15884	ENSG00000196628	ENST00000356073	ENSP00000348374	ITF2_HUMAN	-	18	667	0.5	0.305302	0	-0.822175	1.63772	HI
TDO2	P48775	ENSG00000151790	ENST00000536354	ENSP00000444788	T23O_HUMAN	+	4	406	0.0311812	0.0111286	-3.43626	-4.48705	2.8019	AR
TDP1	Q9NUW8	ENSG00000042088	ENST00000335725	ENSP00000337353	TYDP1_HUMAN	+	14	608	0.0153239	0.0115301	-4.1629	-4.4512	1.32904	AR
TEK	Q02763	ENSG00000120156	ENST00000380036	ENSP00000369375	TIE2_HUMAN	+	9	1124	0.12196	0.124909	-1.97399	-1.94674	0.976395	GOF
TF	P02787	ENSG00000091513	ENST00000402696	ENSP00000385834	TRFE_HUMAN	+	3	698	0.0266472	0.0401682	-3.59806	-3.17368	0.663391	AR
TFAM	Q00059	ENSG00000108064	ENST00000487519	ENSP00000420588	TFAM_HUMAN	+	10	246	0.00479203	0.0836525	-5.336	-2.39372	0.057285	AR
TGM1	P22735	ENSG00000092295	ENST00000206765	ENSP00000206765	TGM1_HUMAN	-	14	817	0.0310391	0.0074101	-3.44098	-4.89747	4.18875	AR
TH	P07101	ENSG00000180176	ENST00000381178	ENSP00000370571	TY3H_HUMAN	-	11	528	0.0340931	0.0375892	-3.34397	-3.24272	0.906991	AR
THG1L	Q9NWX6	ENSG00000113272	ENST00000231198	ENSP00000231198	THG1_HUMAN	+	5	298	0.00295871	0.00708308	-5.82004	-4.94294	0.417715	AR
TIMM22	Q9Y584	ENSG00000177370	ENST00000327158	ENSP00000320236	TIM22_HUMAN	+	17	194	0.026526	0.0664559	-3.60275	-2.64245	0.399152	AR
TJP2	Q9UDY2	ENSG00000119139	ENST00000377245	ENSP00000366453	ZO2_HUMAN	+	9	1190	0.0509812	0.0125007	-2.92397	-4.36939	4.07827	AR
TKT	P29401	ENSG00000163931	ENST00000462138	ENSP00000417773	TKT_HUMAN	-	3	623	0.134525	0.0262915	-1.86153	-3.61187	5.11669	AR
TMX2	Q9Y320	ENSG00000213593	ENST00000278422	ENSP00000278422	TMX2_HUMAN	+	11	296	0.054899	0.0470096	-2.8458	-3.00925	1.16782	AR
TNFRSF11B	O00300	ENSG00000164761	ENST00000297350	ENSP00000297350	TR11B_HUMAN	-	8	401	0.00255236	0.122088	-5.96818	-1.97281	0.0209059	AR
TNFRSF4	P43489	ENSG00000186827	ENST00000379236	ENSP00000368538	TNR4_HUMAN	-	1	277	0.0563868	0.0380276	-2.81748	-3.23067	1.48279	AR
TNFSF11	O14788	ENSG00000120659	ENST00000398795	ENSP00000381775	TNF11_HUMAN	+	13	317	0.0110046	0.108509	-4.49838	-2.10606	0.101416	AR
TNNI2	P48788	ENSG00000130598	ENST00000381911	ENSP00000371336	TNNI2_HUMAN	+	11	182	0.171437	0.00776407	-1.57548	-4.85045	22.0808	GOF
TNNT2	P45379	ENSG00000118194	ENST00000656932	ENSP00000499593	TNNT2_HUMAN	-	1	298	0.233315	0.0235321	-1.18969	-3.72558	9.91476	DN
TNNT3	P45378	ENSG00000130595	ENST00000397301	ENSP00000380468	TNNT3_HUMAN	+	11	269	0.127972	0.0182157	-1.91901	-3.98709	7.02534	GOF
TONSL	Q96HA7	ENSG00000160949	ENST00000409379	ENSP00000386239	TONSL_HUMAN	-	8	1378	0.0291288	0.0307221	-3.50647	-3.45157	0.948139	AR
TOP3A	Q13472	ENSG00000177302	ENST00000321105	ENSP00000321636	TOP3A_HUMAN	-	17	1001	0.01397	0.0153315	-4.25678	-4.1624	0.911194	AR
TPI1	P60174	ENSG00000111669	ENST00000396705	ENSP00000379933	TPIS_HUMAN	+	12	249	0.0714081	0.0329852	-2.56526	-3.37815	2.16485	AR
TPK1	Q9H3S4	ENSG00000196511	ENST00000360057	ENSP00000353165	TPK1_HUMAN	-	7	243	0.06861	0.0204456	-2.60824	-3.86933	3.35573	AR
TPM2	P07951	ENSG00000198467	ENST00000645482	ENSP00000496494	TPM2_HUMAN	-	9	284	0.5	0.0236532	0	-3.72032	21.1388	GOF
TPP1	O14773	ENSG00000166340	ENST00000299427	ENSP00000299427	TPP1_HUMAN	-	11	563	0.0483592	0.00513094	-2.97953	-5.26732	9.42503	AR
TPRKB	Q9Y3C4	ENSG00000144034	ENST00000272424	ENSP00000272424	TPRKB_HUMAN	-	2	175	0.0419745	0.0359546	-3.12781	-3.28888	1.16743	AR
TRAF3IP1	Q8TDR0	ENSG00000204104	ENST00000373327	ENSP00000362424	MIPT3_HUMAN	+	2	691	0.000298759	0.0455135	-8.11558	-3.04317	0.00656418	AR
TREM2	Q9NZC2	ENSG00000095970	ENST00000373113	ENSP00000362205	TREM2_HUMAN	-	6	230	0.0114917	0.0111585	-4.45458	-4.48433	1.02986	AR
TRIM2	Q9C040	ENSG00000109654	ENST00000437508	ENSP00000415812	TRIM2_HUMAN	+	4	744	0.448771	0.247027	-0.205638	-1.11453	1.81669	AR
TRIM37	O94972	ENSG00000108395	ENST00000262294	ENSP00000262294	TRI37_HUMAN	-	17	964	0.161843	0.0188218	-1.64458	-3.95374	8.59866	AR
TRIO	O75962	ENSG00000038382	ENST00000344204	ENSP00000339299	TRIO_HUMAN	+	5	3097	0.337688	0.206731	-0.673616	-1.34474	1.63346	GOF
TRIP13	Q15645	ENSG00000071539	ENST00000166345	ENSP00000166345	PCH2_HUMAN	+	5	432	0.257616	0.108515	-1.0584	-2.10601	2.37402	AR
TRMT10A	Q8TBZ6	ENSG00000145331	ENST00000394876	ENSP00000378342	TM10A_HUMAN	-	4	339	0.0133093	0.00197055	-4.30589	-6.22747	6.75408	AR
TRMT10C	Q7L0Y3	ENSG00000174173	ENST00000309922	ENSP00000312356	TM10C_HUMAN	+	3	403	0.00848843		-4.76053			AR
TRNT1	Q96Q11	ENSG00000072756	ENST00000251607	ENSP00000251607	TRNT1_HUMAN	+	3	434	0.0148179	0.0118379	-4.19699	-4.42454	1.25173	AR
TRPA1	O75762	ENSG00000104321	ENST00000262209	ENSP00000262209	TRPA1_HUMAN	-	8	1119	0.00307298	0.00284055	-5.78203	-5.86091	1.08183	GOF
TRPM4	Q8TD43	ENSG00000130529	ENST00000252826	ENSP00000252826	TRPM4_HUMAN	+	19	1214	0.0215175	0.00129889	-3.81713	-6.64495	16.5661	GOF
TRPV3	Q8NET8	ENSG00000167723	ENST00000576742	ENSP00000461518	TRPV3_HUMAN	-	17	790	0.00550445	0.00478963	-5.19668	-5.3365	1.14924	GOF
TRPV4	Q9HBA0	ENSG00000111199	ENST00000261740	ENSP00000261740	TRPV4_HUMAN	-	12	871	0.0398593	0.00869871	-3.18173	-4.73584	4.5822	GOF
TRPV6	Q9H1D0	ENSG00000165125	ENST00000359396	ENSP00000352358	TRPV6_HUMAN	-	7	765	0.0119281	0.103144	-4.41686	-2.16276	0.115645	AR
TSC2	P49815	ENSG00000103197	ENST00000219476	ENSP00000219476	TSC2_HUMAN	+	16	1807	0.201674	0.252047	-1.37587	-1.08772	0.800143	HI
TSEN15	Q8WW01	ENSG00000198860	ENST00000645668	ENSP00000493902	SEN15_HUMAN	+	1	171	0.000139612	0.0397336	-8.8765	-3.18501	0.0035137	AR
TSFM	P43897	ENSG00000123297	ENST00000652027	ENSP00000499171	EFTS_HUMAN	+	12	325	0.0387237	0.0516374	-3.21181	-2.91049	0.749916	AR
TTPA	P49638	ENSG00000137561	ENST00000260116	ENSP00000260116	TTPA_HUMAN	-	8	278	0.0490746	0.0193356	-2.96409	-3.92628	2.53804	AR
TUBA4A	P68366	ENSG00000127824	ENST00000248437	ENSP00000248437	TBA4A_HUMAN	-	2	448	0.317351	0.02468	-0.765973	-3.67677	12.8586	DN
TUBGCP4	Q9UGJ1	ENSG00000137822	ENST00000260383	ENSP00000260383	GCP4_HUMAN	+	15	667	0.281677	0.0618423	-0.936158	-2.71933	4.55477	AR
TUBGCP6	Q96RT7	ENSG00000128159	ENST00000248846	ENSP00000248846	GCP6_HUMAN	-	22	1819	0.00321488	0.0354701	-5.73675	-3.30295	0.0906363	AR
TUFM	P49411	ENSG00000178952	ENST00000313511	ENSP00000322439	EFTU_HUMAN	-	16	452	0.260715	0.0973726	-1.04226	-2.22676	2.67749	AR
TULP1	O00294	ENSG00000112041	ENST00000229771	ENSP00000229771	TULP1_HUMAN	-	6	542	0.000100124	0.040315	-9.209	-3.16988	0.00248354	AR
TYMP	P19971	ENSG00000025708	ENST00000252029	ENSP00000252029	TYPH_HUMAN	-	22	482	0.0330199	0.0348455	-3.37707	-3.32137	0.947609	AR
TYROBP	O43914	ENSG00000011600	ENST00000262629	ENSP00000262629	TYOBP_HUMAN	-	19	113	0.0258215	0.0193644	-3.63039	-3.92477	1.33346	AR
TYRP1	P17643	ENSG00000107165	ENST00000388918	ENSP00000373570	TYRP1_HUMAN	+	9	537	0.0294964	0.00941944	-3.49355	-4.65552	3.13144	AR
UBA5	Q9GZZ9	ENSG00000081307	ENST00000356232	ENSP00000348565	UBA5_HUMAN	+	3	404	0.0846644	0.131097	-2.3806	-1.89129	0.645815	AR
UBE2T	Q9NPD8	ENSG00000077152	ENST00000646651	ENSP00000494957	UBE2T_HUMAN	-	1	197	0.066907	0.0212605	-2.6352	-3.82942	3.14702	AR
UBE3A	Q05086	ENSG00000114062	ENST00000650110	ENSP00000497594	UBE3A_HUMAN	-	15	875	0.5	0.311107	0	-0.794949	1.60716	HI
UBR1	Q8IWV7	ENSG00000159459	ENST00000290650	ENSP00000290650	UBR1_HUMAN	-	15	1749	0.0702695	0.0638214	-2.58256	-2.68572	1.10103	AR
UCHL1	P09936	ENSG00000154277	ENST00000284440	ENSP00000284440	UCHL1_HUMAN	+	4	223	0.00207174	0.118007	-6.17729	-2.01144	0.0175561	AR
UGDH	O60701	ENSG00000109814	ENST00000316423	ENSP00000319501	UGDH_HUMAN	-	4	494	0.12432	0.0058687	-1.95214	-5.13224	21.1835	AR
UMOD	P07911	ENSG00000169344	ENST00000396138	ENSP00000379442	UROM_HUMAN	-	16	640	0.0740339	0.0081555	-2.52632	-4.80087	9.07778	DN
UMPS	P11172	ENSG00000114491	ENST00000232607	ENSP00000232607	UMPS_HUMAN	+	3	480	0.0303028	0.00463844	-3.46575	-5.36873	6.53297	AR
UNG	P13051	ENSG00000076248	ENST00000242576	ENSP00000242576	UNG_HUMAN	+	12	313	0.0572047	0.0207548	-2.80221	-3.85401	2.75622	AR
UQCRB	P14927	ENSG00000156467	ENST00000287022	ENSP00000287022	QCR7_HUMAN	-	8	111	0.0854715	0.0186472	-2.37023	-3.96324	4.58362	AR
UQCRC2	P22695	ENSG00000140740	ENST00000268379	ENSP00000268379	QCR2_HUMAN	+	16	453	0.0262001	0.0315929	-3.61544	-3.42272	0.829306	AR
UQCRQ	O14949	ENSG00000164405	ENST00000378670	ENSP00000367939	QCR8_HUMAN	+	5	82	0.0190727	0.0469507	-3.94024	-3.01057	0.406228	AR
UROS	P10746	ENSG00000188690	ENST00000368797	ENSP00000357787	HEM4_HUMAN	-	10	265	0.0531309	0.0234198	-2.8804	-3.73047	2.26863	AR
USB1	Q9BQ65	ENSG00000103005	ENST00000219281	ENSP00000219281	USB1_HUMAN	+	16	265	0.0122552	0.0235975	-4.38948	-3.72273	0.519341	AR
USH1C	Q9Y6N9	ENSG00000006611	ENST00000318024	ENSP00000317018	USH1C_HUMAN	-	11	552	0.00346267	0.0140518	-5.66225	-4.25085	0.246421	AR
USH1G	Q495M9	ENSG00000182040	ENST00000614341	ENSP00000480279	USH1G_HUMAN	-	17	461	0.127009	0.0203571	-1.92767	-3.87376	6.23907	AR
VAPB	O95292	ENSG00000124164	ENST00000475243	ENSP00000417175	VAPB_HUMAN	+	20	243	0.179481	0.20418	-1.51987	-1.36037	0.879032	DN
VDR	P11473	ENSG00000111424	ENST00000549336	ENSP00000449573	VDR_HUMAN	-	12	427	0.112845	0.029548	-2.06201	-3.49175	3.81903	AR
VPS33A	Q96AX1	ENSG00000139719	ENST00000267199	ENSP00000267199	VP33A_HUMAN	-	12	596	0.132863	0.106908	-1.87587	-2.12273	1.24279	AR
VRK1	Q99986	ENSG00000100749	ENST00000216639	ENSP00000216639	VRK1_HUMAN	+	14	396	0.0852061	0.0189612	-2.37363	-3.94622	4.4937	AR
WARS2	Q9UGM6	ENSG00000116874	ENST00000235521	ENSP00000235521	SYWM_HUMAN	-	1	360	0.012643	0.0412768	-4.35792	-3.1453	0.306299	AR
WEE2	P0C1S8	ENSG00000214102	ENST00000397541	ENSP00000380675	WEE2_HUMAN	+	7	567	0.0759498	0.012411	-2.49869	-4.37668	6.11956	AR
WNK4	Q96J92	ENSG00000126562	ENST00000246914	ENSP00000246914	WNK4_HUMAN	+	17	1243	0.037595	0.00827296	-3.24256	-4.78646	4.54433	DN
WNT3	P56703	ENSG00000108379	ENST00000225512	ENSP00000225512	WNT3_HUMAN	-	17	355	0.5	0.258149	0	-1.05561	1.93687	AR
WRN	Q14191	ENSG00000165392	ENST00000298139	ENSP00000298139	WRN_HUMAN	+	8	1432	0.0021673	0.0135982	-6.13211	-4.28412	0.159381	AR
WWOX	Q9NZC7	ENSG00000186153	ENST00000566780	ENSP00000457230	WWOX_HUMAN	+	16	414	0.000504843	0.0116214	-7.59076	-4.44322	0.0434409	AR
XDH	P47989	ENSG00000158125	ENST00000379416	ENSP00000368727	XDH_HUMAN	-	2	1333	0.0185003	0.0219585	-3.97129	-3.7964	0.842515	AR
XPA	P23025	ENSG00000136936	ENST00000375128	ENSP00000364270	XPA_HUMAN	-	9	273	0.0494088	0.0298041	-2.95696	-3.48285	1.65778	AR
XPNPEP3	Q9NQH7	ENSG00000196236	ENST00000357137	ENSP00000349658	XPP3_HUMAN	+	22	507	0.025554	0.0194317	-3.64107	-3.92123	1.31507	AR
XPR1	Q9UBH6	ENSG00000143324	ENST00000367590	ENSP00000356562	XPR1_HUMAN	+	1	696	0.5	0.15872	-8.02312e-07	-1.66778	3.1502	DN
XRCC4	Q13426	ENSG00000152422	ENST00000338635	ENSP00000342011	XRCC4_HUMAN	+	5	336	0.00880984	0.0184158	-4.72304	-3.97596	0.478384	AR
XYLT1	Q86Y38	ENSG00000103489	ENST00000261381	ENSP00000261381	XYLT1_HUMAN	-	16	959	0.0646315	0.121768	-2.67224	-1.97579	0.530776	AR
YARS2	Q9Y2Z4	ENSG00000139131	ENST00000324868	ENSP00000320658	SYYM_HUMAN	-	12	477	0.0160104	0.00687221	-4.11838	-4.97337	2.32973	AR
ZAP70	P43403	ENSG00000115085	ENST00000264972	ENSP00000264972	ZAP70_HUMAN	+	2	619	0.126559	0.0524626	-1.93173	-2.89377	2.41236	AR
ZBTB24	O43167	ENSG00000112365	ENST00000230122	ENSP00000230122	ZBT24_HUMAN	-	6	697	0.0266826	0.0174025	-3.5967	-4.03358	1.53326	AR
ZMPSTE24	O75844	ENSG00000084073	ENST00000372759	ENSP00000361845	FACE1_HUMAN	+	1	475	0.105221	0.0204153	-2.14052	-3.87084	5.154	AR
ZMYND11	Q15326	ENSG00000015171	ENST00000381604	ENSP00000371017	ZMY11_HUMAN	+	10	602	0.5	0.288511	0	-0.902628	1.73304	HI
ZNHIT3	Q15649	ENSG00000273611	ENST00000617429	ENSP00000484687	ZNHI3_HUMAN	+	17	155	0.0344376	0.0137239	-3.33356	-4.2748	2.50931	AR

### Sheet: ST_2_DD
variant	condition	phenotype	sample	synonymous	missense	PTV	source
de novo	autism	affected	16876	5264	11835	2270	Zhou2022
de novo	autism	unaffected	5750	1779	3954	512	Zhou2022
de novo	NDD	affected	31565	9203	24826	6085	Kaplanis2020
inherited	autism	affected	6507		896415	19310	the subset of samples from SPARK in Zhou2022
inherited	autism	unaffected	2992

### Sheet: ST_3_DMS_spearman
UniprotID	Symbol	DMS	num_aa_change	GeneID	TranscriptID	source	note	used_in_correlation	MisFit_D	MisFit_S	ESM-1b	ESM-2	AlphaMissense	gMVP	EVE	CADD	REVEL	PrimateAI	MPC
Q9BYF1	ACE2	ACE2	708	ENSG00000130234	ENST00000252519	Chan2020		1	0.216031	0.216718	0.225152	0.236278	0.249402	0.209194		0.199271	0.211078	0.0851222	0.316193
P07550	ADRB2	ADRB2	1701	ENSG00000169252	ENST00000305988	Jones2020		1	0.54917	0.549203	0.53815	0.524405	0.585691	0.544754	0.556424	0.437476	0.484325	0.298726	0.511469
P38398	BRCA1	BRCA1	1831	ENSG00000012048	ENST00000357654	Findlay2018		1	0.532255	0.532191	0.494938	0.488573	0.588988	0.543141	0.500797	0.427561	0.517753	0.373444	0.311779
P0DP23	CALM1	CALM1	808	ENSG00000198668	ENST00000356978	Weile2017		1	0.21351	0.214236	0.199289	0.230811		0.254351	0.244391	0.198638	0.137644	0.0485897	0.210995
P42574	CASP3	CASP3	1493	ENSG00000164305	ENST00000308394	Roychowdhury2022		1	0.665227	0.665244	0.637333	0.651824	0.654896	0.622249		0.554294	0.615384	0.454057	0.564648
P55210	CASP7	CASP7	1392	ENSG00000165806	ENST00000369318	Roychowdhury2022		1	0.626366	0.626159	0.584494	0.616228	0.660669	0.627993		0.576699	0.631964	0.472777	0.594279
P35520	CBS	CBS	1766	ENSG00000160200	ENST00000398165	Sun2020		1	0.382522	0.382061	0.348486	0.338709	0.389627	0.379418	0.400487	0.325183	0.354682	0.297435	0.365781
P51681	CCR5	CCR5_a	2074	ENSG00000160791	ENST00000292303	Heredia2018	activity	1	0.285728	0.285517	0.294441	0.295795	0.286547	0.236652		0.243815	0.239873	0.207943
P51681	CCR5	CCR5_b	2074	ENSG00000160791	ENST00000292303	Heredia2018	stability	1	0.234327	0.233877	0.244236	0.231496	0.237097	0.175575		0.235494	0.221255	0.196116
P61073	CXCR4	CXCR4_a	2072	ENSG00000121966	ENST00000241393	Heredia2018	activity	1	0.218293	0.218375	0.204076	0.203094	0.171528	0.187795		0.144321	0.14012	0.0457661	0.188619
P61073	CXCR4	CXCR4_b	2072	ENSG00000121966	ENST00000241393	Heredia2018	stability	1	0.222672	0.222703	0.223597	0.22775	0.192722	0.172307		0.18215	0.168104	0.0340151	0.17202
P11712	CYP2C9	CYP2C9_a	2043	ENSG00000138109	ENST00000260682	Amorosi2021	activity	1	0.667399	0.667661	0.565353	0.676995	0.655887	0.504174		0.580661	0.552117	0.422094	0.608997
P11712	CYP2C9	CYP2C9_b	2174	ENSG00000138109	ENST00000260682	Amorosi2021	stability	1	0.641484	0.641635	0.559368	0.644288	0.631321	0.475894		0.543216	0.53056	0.386823	0.550029
P35557	GCK	GCK	2451	ENSG00000106633	ENST00000403799	Gersing2023		1	0.486534	0.486635	0.435054	0.483266	0.50594	0.425481	0.460123	0.378049	0.473462	0.38287	0.400329
P08397	HMBS	HMBS	1580	ENSG00000256269	ENST00000652429	Loggerenberg2023		1	0.392093	0.391962	0.367722	0.350154	0.399429	0.432173	0.390894	0.290674	0.384777	0.193129	0.325873
P04035	HMGCR	HMGCR	5066	ENSG00000113161	ENST00000287936	Jiang2019		1	0.247874	0.247781	0.168818	0.267985	0.234007	0.246898		0.178844	0.143523	0.0914055	0.17878
P01112	HRAS	HRAS	955	ENSG00000174775	ENST00000311189	Bandaru2017		1	0.430312	0.430242	0.350375	0.431009	0.424379	0.329011	0.433486	0.278837	0.338582	0.149972	0.377471
Q5SW96	LDLRAP1	LDLRAP1_a	1349	ENSG00000157978	ENST00000374338	Jiang2019	AP2B1 binding	1	0.116983	0.116733	0.135438	0.115741	0.0918842	0.12671	0.117304	0.119157	0.104729	0.103555	0.0247088
Q5SW96	LDLRAP1	LDLRAP1_b	1349	ENSG00000157978	ENST00000374338	Jiang2019	OBFC1 binding	1	0.26968	0.269803	0.303761	0.295229	0.219265	0.289972	0.220357	0.124309	0.186622	0.172509	0.118735
P43246	MSH2	MSH2	4685	ENSG00000095002	ENST00000233146	Jia2021		1	0.341686	0.34174	0.315356	0.287757	0.372677	0.332936	0.345489	0.27076	0.322181	0.236631	0.220457
P42898	MTHFR	MTHFR	3248	ENSG00000177000	ENST00000376590	Weile2021		1	0.348022	0.347543	0.380735	0.32219	0.305919	0.384896	0.315432	0.247697	0.413733	0.128952	0.313002
O15118	NPC1	NPC1	597	ENSG00000141458	ENST00000269228	Erwood2022		1	0.706187	0.706223	0.677487	0.694346	0.745765	0.642773	0.674933	0.609951	0.652978	0.431301	0.644535
Q9NV35	NUDT15	NUDT15	870	ENSG00000136159	ENST00000258662	Suiter2020		1	0.607185	0.606813	0.613469	0.510091	0.679044	0.60698		0.578604	0.63093	0.407741	0.56943
P60484	PTEN	PTEN_a	2022	ENSG00000171862	ENST00000371953	Mighell2018	activity	1	0.515581	0.5155	0.470648	0.497007	0.526475	0.490225	0.476206	0.333057	0.471835	0.278174	0.418108
P60484	PTEN	PTEN_b	1294	ENSG00000171862	ENST00000371953	Matreyek2018	stability	1	0.422213	0.422632	0.446947	0.438541	0.429599	0.398891	0.347369	0.357095	0.426448	0.281497	0.335654
P63165	SUMO1	SUMO1	564	ENSG00000116030	ENST00000392246	Weile2017		1	0.547857	0.547925	0.459023	0.547606	0.575214	0.535349		0.305473	0.556971	0.190533	0.544811
P04637	TP53	TP53	973	ENSG00000141510	ENST00000269305	Kotler2018		1	0.678834	0.67885	0.581481	0.634331	0.688025	0.699628	0.64013	0.46277	0.556871	0.464885	0.0297282
Q9H3S4	TPK1	TPK1	1019	ENSG00000196511	ENST00000360057	Weile2017		1	0.228849	0.229002	0.204023	0.203642	0.186541	0.202838	0.19328	0.162883	0.185431	0.130744	0.175193
P51580	TPMT	TPMT	1133	ENSG00000137364	ENST00000309983	Matreyek2018		1	0.550544	0.549363	0.540025	0.533815	0.574168	0.527424		0.436955	0.524887	0.402065	0.544197
P63279	UBE2I	UBE2I	883	ENSG00000103275	ENST00000397514	Weile2017		1	0.540674	0.540407	0.427702	0.499615	0.565156	0.506134		0.45077	0.500465	0.13974	0.558342
Q9BQB6	VKORC1	VKORC1_a	195	ENSG00000167397	ENST00000394975	Chiasson2020	activity; too few variants		0.506628	0.507001	0.500352	0.481863	0.493437	0.435274	0.524953	0.332554	0.423005	0.278468	0.338468
Q9BQB6	VKORC1	VKORC1_b	686	ENSG00000167397	ENST00000394975	Chiasson2020	stability	1	0.550742	0.550688	0.483973	0.517798	0.494283	0.47284	0.489195	0.296987	0.367698	0.110525	0.401376

### Sheet: ST_4_DMS_AUROC
UniprotID	Symbol	DMS	GeneID	TranscriptID	exist_label	benign_proportion	damaging_proportion	uncertainty	source	note	used_in_roc	num_AA_change	MisFit_D	MisFit_S	ESM-1b	ESM-2	AlphaMissense	gMVP	EVE	CADD	REVEL	PrimateAI	MPC
Q9BYF1	ACE2	ACE2	ENSG00000130234	ENST00000252519	0	0	0.413855	0.419064	Chan2020
P07550	ADRB2	ADRB2	ENSG00000169252	ENST00000305988	0	0.0770513	0.736538	0.38775	Jones2020
P38398	BRCA1	BRCA1	ENSG00000012048	ENST00000357654	1	0.673403	0.268159	0.153817	Findlay2018		1	1696	0.887849	0.887851	0.860835	0.862432	0.906168	0.904155	0.852589	0.802333	0.87644	0.745572	0.699034
P0DP23	CALM1	CALM1	ENSG00000198668	ENST00000356978	0	0.562052	0.336459	0.258367	Weile2017
P42574	CASP3	CASP3	ENSG00000164305	ENST00000308394	0	0.205043	0.501659	0.336659	Roychowdhury2022
P55210	CASP7	CASP7	ENSG00000165806	ENST00000369318	0	0.602976	0.304167	0.151146	Roychowdhury2022		1	1264	0.857347	0.857214	0.840889	0.853229	0.875505	0.864484		0.827304	0.86719	0.771954	0.8371
P35520	CBS	CBS	ENSG00000160200	ENST00000398165	0	0.646113	0.33241	0.0709627	Sun2020		1	1732	0.720626	0.72041	0.691808	0.700659	0.728406	0.712087	0.727333	0.67956	0.696626	0.655192	0.706402
P51681	CCR5	CCR5_a	ENSG00000160791	ENST00000292303	0	0.534831	0.32886	0.315186	Heredia2018	activity
P51681	CCR5	CCR5_b	ENSG00000160791	ENST00000292303	0	0.667119	0.196867	0.380148	Heredia2018	stability
P61073	CXCR4	CXCR4_a	ENSG00000121966	ENST00000241393	0	0.595034	0.218209	0.369128	Heredia2018	activity
P61073	CXCR4	CXCR4_b	ENSG00000121966	ENST00000241393	0	0.646802	0.215952	0.341393	Heredia2018	stability
P11712	CYP2C9	CYP2C9_a	ENSG00000138109	ENST00000260682	1	0.66113	0.296206	0.0978033	Amorosi2021	activity	1	2249	0.818917	0.81876	0.782275	0.83098	0.816233	0.711836		0.783059	0.771641	0.699911	0.801773
P11712	CYP2C9	CYP2C9_b	ENSG00000138109	ENST00000260682	1	0.422763	0.415542	0.301948	Amorosi2021	stability	1
P35557	GCK	GCK	ENSG00000106633	ENST00000403799	0	0.0535589	0.849708	0.277672	Gersing2023
P08397	HMBS	HMBS	ENSG00000256269	ENST00000652429	0	0	0.499451	0.363754	Loggerenberg2023
P04035	HMGCR	HMGCR	ENSG00000113161	ENST00000287936	0	0.0092938	0.977556	0.163157	Jiang2019
P01112	HRAS	HRAS	ENSG00000174775	ENST00000311189	0	0.422329	0.332376	0.407833	Bandaru2017
Q5SW96	LDLRAP1	LDLRAP1_a	ENSG00000157978	ENST00000374338	0	0.0967332	0	0.599706	Jiang2019	AP2B1 binding
Q5SW96	LDLRAP1	LDLRAP1_b	ENSG00000157978	ENST00000374338	0	0.645686	0.150479	0.455571	Jiang2019	OBFC1 binding
P43246	MSH2	MSH2	ENSG00000095002	ENST00000233146	0	0.878922	0.102193	0.0343978	Jia2021		1	4598	0.906675	0.906675	0.856626	0.841805	0.913712	0.868064	0.899256	0.785312	0.85383	0.710107	0.724782
P42898	MTHFR	MTHFR	ENSG00000177000	ENST00000376590	0	0.835386	0.15476	0.0408134	Weile2021		1	3222	0.739794	0.739817	0.766641	0.727638	0.714753	0.747936	0.704489	0.64668	0.757114	0.558608	0.703022
O15118	NPC1	NPC1	ENSG00000141458	ENST00000269228	1	0.400314	0.566719	0.0726305	Erwood2022		1	568	0.88698	0.886993	0.861324	0.876931	0.905919	0.84749	0.873339	0.850055	0.868601	0.751329	0.858952
Q9NV35	NUDT15	NUDT15	ENSG00000136159	ENST00000258662	1	0.676864	0.308017	0.0351014	Suiter2020		1	870	0.852935	0.852556	0.856277	0.816893	0.889066	0.837163		0.81649	0.861793	0.740467	0.820333
P60484	PTEN	PTEN_a	ENSG00000171862	ENST00000371953	0	0.663314	0.270081	0.200902	Mighell2018	activity	1	2008	0.855092	0.855192	0.831796	0.843663	0.867355	0.850124	0.817286	0.7586	0.840626	0.708649	0.797131
P60484	PTEN	PTEN_b	ENSG00000171862	ENST00000371953	1	0.616395	0.274386	0.166414	Matreyek2018	stability	1
P63165	SUMO1	SUMO1	ENSG00000116030	ENST00000392246	0	0.588824	0.334118	0.136832	Weile2017		1	532	0.869071	0.86909	0.802778	0.870503	0.897479	0.8823		0.700464	0.901106	0.649198	0.885239
P04637	TP53	TP53	ENSG00000141510	ENST00000269305	0	0.599237	0.375954	0.0435967	Kotler2018		1	948	0.909972	0.909972	0.83708	0.875756	0.912911	0.910051	0.879527	0.761242	0.841551	0.781258	0.562788
Q9H3S4	TPK1	TPK1	ENSG00000196511	ENST00000360057	0	0.449859	0.406476	0.290069	Weile2017
P51580	TPMT	TPMT	ENSG00000137364	ENST00000309983	1	0.50871	0.196244	0.467263	Matreyek2018		1	724	0.893343	0.892626	0.898176	0.879139	0.904571	0.891182		0.794063	0.870647	0.769074	0.884807
P63279	UBE2I	UBE2I	ENSG00000103275	ENST00000397514	0	0.575556	0.292464	0.250738	Weile2017
Q9BQB6	VKORC1	VKORC1_a	ENSG00000167397	ENST00000394975	1	0.591105	0.328551	0.187697	Chiasson2020	activity	1	515	0.85048	0.850541	0.814534	0.83731	0.824255	0.797342	0.816186	0.698131	0.747958	0.594836	0.754031
Q9BQB6	VKORC1	VKORC1_b	ENSG00000167397	ENST00000394975	1	0.333581	0.466419	0.324137	Chiasson2020	stability	1

### Sheet: ST_5_all_gene
UniprotID	GeneID	TranscriptID	Symbol	ProteinID	UniprotEntryName	Strand	Chrom	Length	MisFit_sgene_mis	MisFit_sgene_ptv	logit_s_map_mis	logit_s_map_ptv
Q99972	ENSG00000034971	ENST00000037502	MYOC	ENSP00000037502	MYOC_HUMAN	-	1	504	0.0166692	0.00907507	-4.07739	-4.69311
Q13395	ENSG00000059588	ENST00000040877	TARBP1	ENSP00000040877	TARB1_HUMAN	-	1	1621	0.00777466	0.0132435	-4.84908	-4.31092
Q15836	ENSG00000049245	ENST00000054666	VAMP3	ENSP00000054666	VAMP3_HUMAN	+	1	100	0.110824	0.0225618	-2.08235	-3.76868
Q9BRV8	ENSG00000052723	ENST00000060969	SIKE1	ENSP00000060969	SIKE1_HUMAN	-	1	207	0.0587376	0.158031	-2.77414	-1.67296
Q9Y548	ENSG00000058799	ENST00000072644	YIPF1	ENSP00000072644	YIPF1_HUMAN	-	1	306	0.0231117	0.0334272	-3.74403	-3.36439
P29322	ENSG00000070886	ENST00000166244	EPHA8	ENSP00000166244	EPHA8_HUMAN	+	1	1005	0.0151225	0.0288994	-4.17633	-3.51461
Q9Y547	ENSG00000081870	ENST00000194214	HSPB11	ENSP00000194214	IFT25_HUMAN	-	1	144	0.0844227	0.0289401	-2.38372	-3.51316
Q02809	ENSG00000083444	ENST00000196061	PLOD1	ENSP00000196061	PLOD1_HUMAN	+	1	727	0.0290078	0.0295106	-3.51075	-3.49305
Q9UIF3	ENSG00000092850	ENST00000207457	TEKT2	ENSP00000207457	TEKT2_HUMAN	+	1	430	0.0407337	0.00748401	-3.15911	-4.88747
Q9Y2M5	ENSG00000076321	ENST00000209884	KLHL20	ENSP00000209884	KLH20_HUMAN	+	1	609	0.333233	0.0863027	-0.693598	-2.35964
Q99518	ENSG00000094963	ENST00000209929	FMO2	ENSP00000209929	FMO2_HUMAN	+	1	535	0.000100124	0.00589452	-9.209	-5.12782
Q03167	ENSG00000069702	ENST00000212355	TGFBR3	ENSP00000212355	TGBR3_HUMAN	-	1	851	0.0140298	0.0573176	-4.25244	-2.80012
P06733	ENSG00000074800	ENST00000234590	ENO1	ENSP00000234590	ENOA_HUMAN	-	1	434	0.0530248	0.014997	-2.88251	-4.18479
O00311	ENSG00000097046	ENST00000234626	CDC7	ENSP00000234626	CDC7_HUMAN	+	1	574	0.042166	0.0557495	-3.12306	-2.82952
P49591	ENSG00000031698	ENST00000234677	SARS1	ENSP00000234677	SYSC_HUMAN	+	1	514	0.356828	0.0936291	-0.589159	-2.27011
O00512	ENSG00000116128	ENST00000234739	BCL9	ENSP00000234739	BCL9_HUMAN	+	1	1426	0.0568503	0.159035	-2.8088	-1.66543
O95841	ENSG00000116194	ENST00000234816	ANGPTL1	ENSP00000234816	ANGL1_HUMAN	-	1	491	0.0523732	0.0192041	-2.89557	-3.93324
Q96MN5	ENSG00000116205	ENST00000234827	TCEANC2	ENSP00000234827	TEAN2_HUMAN	+	1	208	0.105789	0.0349792	-2.1345	-3.31739
Q9BXS4	ENSG00000116209	ENST00000234831	TMEM59	ENSP00000234831	TMM59_HUMAN	-	1	323	0.016494	0.00958286	-4.08812	-4.63815
P35268	ENSG00000116251	ENST00000234875	RPL22	ENSP00000346088	RL22_HUMAN	-	1	128	0.464666	0.034505	-0.141571	-3.33154
P41143	ENSG00000116329	ENST00000234961	OPRD1	ENSP00000234961	OPRD_HUMAN	+	1	372	0.00704351	0.154219	-4.94858	-1.70188
Q9BQA1	ENSG00000116455	ENST00000235090	WDR77	ENSP00000235090	MEP50_HUMAN	-	1	342	0.223075	0.0765073	-1.24784	-2.49078
Q9H246	ENSG00000116667	ENST00000235307	C1orf21	ENSP00000235307	CA021_HUMAN	+	1	121	0.0473939	0.146769	-3.00071	-1.76017
O95140	ENSG00000116688	ENST00000235329	MFN2	ENSP00000235329	MFN2_HUMAN	+	1	757	0.179865	0.0567136	-1.51726	-2.81136
Q5JXC2	ENSG00000116691	ENST00000235332	MIIP	ENSP00000235332	MIIP_HUMAN	+	1	388	0.0001113	0.0122657	-9.10317	-4.38861
Q9NTN3	ENSG00000116704	ENST00000235345	SLC35D1	ENSP00000235345	S35D1_HUMAN	-	1	355	0.0252272	0.0224207	-3.65428	-3.7751
O60809	ENSG00000187545	ENST00000235347	PRAMEF10	ENSP00000235347	PRA10_HUMAN	-	1	474	0.00063974	0.0087948	-7.35381	-4.72476
O60810	ENSG00000243073	ENST00000235349	PRAMEF4	ENSP00000235349	PRAM4_HUMAN	-	1	478	0.000155607	0.00158128	-8.76802	-6.44794
P41220	ENSG00000116741	ENST00000235382	RGS2	ENSP00000235382	RGS2_HUMAN	+	1	211	0.0273594	0.0643614	-3.57095	-2.67672
Q9UGM6	ENSG00000116874	ENST00000235521	WARS2	ENSP00000235521	SYWM_HUMAN	-	1	360	0.012643	0.0412768	-4.35792	-3.1453
Q9BXI3	ENSG00000116981	ENST00000235628	NT5C1A	ENSP00000235628	5NT1A_HUMAN	-	1	368	0.0778683	0.0127555	-2.47167	-4.34895
O43488	ENSG00000053371	ENST00000235835	AKR7A2	ENSP00000235835	ARK72_HUMAN	-	1	359	0.00241657	0.0113233	-6.02299	-4.46951
Q99848	ENSG00000117395	ENST00000236051	EBNA1BP2	ENSP00000236051	EBP2_HUMAN	-	1	306	0.00100539	0.0221863	-6.90137	-3.78584
O60779	ENSG00000117479	ENST00000236137	SLC19A2	ENSP00000236137	S19A2_HUMAN	-	1	497	0.0767538	0.00684388	-2.48729	-4.97753
P14151	ENSG00000188404	ENST00000236147	SELL	ENSP00000236147	LYAM1_HUMAN	-	1	372	0.000642561	0.0332407	-7.34941	-3.37017
O75379	ENSG00000117533	ENST00000236192	VAMP4	ENSP00000236192	VAMP4_HUMAN	-	1	141	0.0555233	0.135896	-2.83383	-1.8498
O95926	ENSG00000117614	ENST00000236273	SYF2	ENSP00000236273	SYF2_HUMAN	-	1	243	0.0557692	0.058479	-2.82915	-2.77883
Q86SQ9	ENSG00000117682	ENST00000236342	DHDDS	ENSP00000236342	DHDDS_HUMAN	+	1	333	0.0607514	0.139082	-2.73829	-1.82294
Q7L513	ENSG00000132185	ENST00000236938	FCRLA	ENSP00000236938	FCRLA_HUMAN	+	1	359	0.000206571	0.00299882	-8.48466	-5.80653
P54821	ENSG00000116132	ENST00000239461	PRRX1	ENSP00000239461	PRRX1_HUMAN	+	1	245	0.0968405	0.219537	-2.23283	-1.26836
Q9UQP3	ENSG00000120332	ENST00000239462	TNN	ENSP00000239462	TENN_HUMAN	+	1	1299	0.000119974	0.00888872	-9.02811	-4.71404
Q13148	ENSG00000120948	ENST00000240185	TARDBP	ENSP00000240185	TADBP_HUMAN	+	1	414	0.5	0.19865	0	-1.39475
O60811	ENSG00000120952	ENST00000240189	PRAMEF2	ENSP00000240189	PRAM2_HUMAN	+	1	474	0.000100124	0.00123461	-9.209	-6.69576
P28161	ENSG00000213366	ENST00000241337	GSTM2	ENSP00000241337	GSTM2_HUMAN	+	1	218	0.0739057	0.203812	-2.52819	-1.36264
P0DMS8	ENSG00000282608	ENST00000241356	ADORA3	ENSP00000241356	AA3R_HUMAN	-	1	318	0.0013694	0.0228834	-6.59201	-3.7542
P15173	ENSG00000122180	ENST00000241651	MYOG	ENSP00000241651	MYOG_HUMAN	-	1	224	0.0745643	0.176262	-2.5186	-1.54188
P53621	ENSG00000122218	ENST00000241704	COPA	ENSP00000241704	COPA_HUMAN	-	1	1224	0.486942	0.248834	-0.0522446	-1.10484
Q9Y3C5	ENSG00000123091	ENST00000242719	RNF11	ENSP00000242719	RNF11_HUMAN	+	1	154	0.282911	0.0375005	-0.93007	-3.24518
O00519	ENSG00000117480	ENST00000243167	FAAH	ENSP00000243167	FAAH1_HUMAN	+	1	579	0.0102722	0.0196142	-4.56799	-3.91169
Q9BUV0	ENSG00000117616	ENST00000243189	RSRP1	ENSP00000243189	RSRP1_HUMAN	-	1	290	0.000344387	0.0176366	-7.9734	-4.01999
Q9NR55	ENSG00000123685	ENST00000243440	BATF3	ENSP00000243440	BATF3_HUMAN	-	1	127	0.0580635	0.0338208	-2.7864	-3.35227
Q9BUK6	ENSG00000125459	ENST00000245564	MSTO1	ENSP00000245564	MSTO1_HUMAN	+	1	570	0.0607923	0.00178703	-2.73757	-6.32541
Q9GZP4	ENSG00000057757	ENST00000246151	PITHD1	ENSP00000246151	PITH1_HUMAN	+	1	211	0.138501	0.241376	-1.8278	-1.14515
P06132	ENSG00000126088	ENST00000246337	UROD	ENSP00000246337	DCUP_HUMAN	+	1	367	0.015566	0.0421372	-4.14698	-3.12377
Q96ID5	ENSG00000117154	ENST00000251296	IGSF21	ENSP00000251296	IGS21_HUMAN	+	1	467	0.015109	0.0296752	-4.17724	-3.48732
Q9H4M3	ENSG00000132879	ENST00000251547	FBXO44	ENSP00000251547	FBX44_HUMAN	+	1	255	0.0273954	0.00603486	-3.5696	-5.10415
P58004	ENSG00000130766	ENST00000253063	SESN2	ENSP00000253063	SESN2_HUMAN	+	1	480	0.116146	0.0150211	-2.02944	-4.18316
P49326	ENSG00000131781	ENST00000254090	FMO5	ENSP00000254090	FMO5_HUMAN	-	1	533	0.0201287	0.00237641	-3.88528	-6.03978
O43741	ENSG00000131791	ENST00000254101	PRKAB2	ENSP00000254101	AAKB2_HUMAN	-	1	272	0.181177	0.0083781	-1.50839	-4.77372
Q15466	ENSG00000131910	ENST00000254227	NR0B2	ENSP00000254227	NR0B2_HUMAN	-	1	257	0.00154106	0.00633322	-6.47374	-5.05559
P56937	ENSG00000132196	ENST00000254521	HSD17B7	ENSP00000254521	DHB7_HUMAN	+	1	341	0.0342135	0.0224665	-3.34032	-3.77301
P02741	ENSG00000132693	ENST00000255030	CRP	ENSP00000255030	CRP_HUMAN	-	1	224	0.0431093	0.0046837	-3.09995	-5.35897
Q9GZV7	ENSG00000132702	ENST00000255039	HAPLN2	ENSP00000255039	HPLN2_HUMAN	+	1	340	0.0510196	0.0077725	-2.92318	-4.84936
P02743	ENSG00000132703	ENST00000255040	APCS	ENSP00000255040	SAMP_HUMAN	+	1	223	0.0217304	0.00719283	-3.80707	-4.92745
Q9BQC3	ENSG00000132768	ENST00000255108	DPH2	ENSP00000255108	DPH2_HUMAN	+	1	489	0.0613336	0.0348138	-2.72813	-3.32231
P36222	ENSG00000133048	ENST00000255409	CHI3L1	ENSP00000255409	CH3L1_HUMAN	-	1	383	0.000599276	0.00289401	-7.41919	-5.84221
Q13203	ENSG00000133055	ENST00000255416	MYBPH	ENSP00000255416	MYBPH_HUMAN	-	1	477	0.0100862	0.0095229	-4.58645	-4.64449
Q9BYZ8	ENSG00000134193	ENST00000256585	REG4	ENSP00000256585	REG4_HUMAN	-	1	158	0.0823058	0.18322	-2.41142	-1.49468
P01222	ENSG00000134200	ENST00000256592	TSHB	ENSP00000256592	TSHB_HUMAN	+	1	138	0.00167062	0.00666434	-6.39289	-5.0043
P46439	ENSG00000134201	ENST00000256593	GSTM5	ENSP00000256593	GSTM5_HUMAN	+	1	218	0.000786461	0.00935545	-7.14718	-4.6624
Q99523	ENSG00000134243	ENST00000256637	SORT1	ENSP00000256637	SORT_HUMAN	-	1	831	0.0822824	0.0993278	-2.41173	-2.20472
Q04721	ENSG00000134250	ENST00000256646	NOTCH2	ENSP00000256646	NOTC2_HUMAN	-	1	2471	0.208335	0.159488	-1.33499	-1.66204
Q9H8W5	ENSG00000134253	ENST00000256649	TRIM45	ENSP00000256649	TRI45_HUMAN	-	1	580	0.000240655	0.00183934	-8.3319	-6.29651
Q9BXR6	ENSG00000134389	ENST00000256785	CFHR5	ENSP00000256785	FHR5_HUMAN	+	1	569	0.00414744	0.00687398	-5.48111	-4.97311
Q8NAV1	ENSG00000134748	ENST00000257181	PRPF38A	ENSP00000257181	PR38A_HUMAN	+	1	312	0.225412	0.237593	-1.2344	-1.16592
A6NKB5	ENSG00000135749	ENST00000258229	PCNX2	ENSP00000258229	PCX2_HUMAN	-	1	2137	0.0114343	0.0308939	-4.45963	-3.44581
Q14146	ENSG00000135763	ENST00000258243	URB2	ENSP00000258243	URB2_HUMAN	+	1	1524	0.0206551	0.00656866	-3.85892	-5.01886
O43752	ENSG00000135823	ENST00000258301	STX6	ENSP00000258301	STX6_HUMAN	-	1	255	0.0470679	0.0130615	-3.00795	-4.32494
P11047	ENSG00000135862	ENST00000258341	LAMC1	ENSP00000258341	LAMC1_HUMAN	+	1	1609	0.0659223	0.178169	-2.65108	-1.5288
Q9Y597	ENSG00000136636	ENST00000259154	KCTD3	ENSP00000259154	KCTD3_HUMAN	+	1	815	0.0810444	0.0867516	-2.42824	-2.35396
O75815	ENSG00000137936	ENST00000260502	BCAR3	ENSP00000260502	BCAR3_HUMAN	-	1	825	0.0717033	0.0561898	-2.56082	-2.82119
Q6ZT98	ENSG00000137941	ENST00000260505	TTLL7	ENSP00000260505	TTLL7_HUMAN	-	1	887	0.0887753	0.0671091	-2.32868	-2.63197
Q6YP21	ENSG00000137944	ENST00000260508	KYAT3	ENSP00000260508	KAT3_HUMAN	-	1	454	0.0141715	0.00187989	-4.24225	-6.27466
Q52LW3	ENSG00000137962	ENST00000260526	ARHGAP29	ENSP00000260526	RHG29_HUMAN	-	1	1261	0.149778	0.120348	-1.73634	-1.98914
Q8WUM0	ENSG00000069248	ENST00000261396	NUP133	ENSP00000261396	NU133_HUMAN	-	1	1156	0.0637804	0.045924	-2.6864	-3.03376
Q5VWQ0	ENSG00000081019	ENST00000261441	RSBN1	ENSP00000261441	RSBN1_HUMAN	-	1	802	0.358001	0.169041	-0.584052	-1.59244
O14958	ENSG00000118729	ENST00000261448	CASQ2	ENSP00000261448	CASQ2_HUMAN	-	1	399	0.00417597	0.0417389	-5.47422	-3.13369
Q9H813	ENSG00000065600	ENST00000261455	PACC1	ENSP00000261455	PACC1_HUMAN	-	1	350	0.0912024	0.00166998	-2.29904	-6.39327
Q5VTY9	ENSG00000054392	ENST00000261458	HHAT	ENSP00000261458	HHAT_HUMAN	+	1	493	0.000953194	0.0226145	-6.95474	-3.76629
Q15172	ENSG00000066027	ENST00000261461	PPP2R5A	ENSP00000261461	2A5A_HUMAN	+	1	486	0.301566	0.108894	-0.839851	-2.10208
O00463	ENSG00000082512	ENST00000261464	TRAF5	ENSP00000261464	TRAF5_HUMAN	+	1	557	0.044823	0.0670009	-3.05918	-2.6337
Q16518	ENSG00000116745	ENST00000262340	RPE65	ENSP00000262340	RPE65_HUMAN	-	1	533	0.059537	0.0165934	-2.75977	-4.08202
Q5T9L3	ENSG00000116729	ENST00000262348	WLS	ENSP00000262348	WLS_HUMAN	-	1	541	0.037309	0.0411355	-3.2505	-3.14888
Q8TDI0	ENSG00000116254	ENST00000262450	CHD5	ENSP00000262450	CHD5_HUMAN	-	1	1954	0.311584	0.177381	-0.792725	-1.53419
Q92569	ENSG00000117461	ENST00000262741	PIK3R3	ENSP00000262741	P55G_HUMAN	-	1	461	0.00120447	0.0175458	-6.72051	-4.02524
P52907	ENSG00000116489	ENST00000263168	CAPZA1	ENSP00000263168	CAZA1_HUMAN	+	1	286	0.0893164	0.0966849	-2.32201	-2.23461
Q9NP74	ENSG00000099260	ENST00000263174	PALMD	ENSP00000263174	PALMD_HUMAN	+	1	551	0.031971	0.0889718	-3.41043	-2.32625
Q32ZL2	ENSG00000117598	ENST00000263177	PLPPR5	ENSP00000263177	PLPR5_HUMAN	-	1	321	0.140994	0.30207	-1.80706	-0.837459
O15457	ENSG00000057468	ENST00000263187	MSH4	ENSP00000263187	MSH4_HUMAN	+	1	936	0.0594245	0.00704684	-2.76179	-4.9481
Q9HBG7	ENSG00000122224	ENST00000263285	LY9	ENSP00000263285	LY9_HUMAN	+	1	655	0.00910378	0.00275185	-4.68992	-5.89273
Q9Y672	ENSG00000088035	ENST00000263440	ALG6	ENSP00000263440	ALG6_HUMAN	+	1	507	0.0068067	0.0322561	-4.98302	-3.40126
P16109	ENSG00000174175	ENST00000263686	SELP	ENSP00000263686	LYAM3_HUMAN	-	1	830	0.001146	0.00314487	-6.77034	-5.75883
Q9UBS9	ENSG00000094975	ENST00000263688	SUCO	ENSP00000263688	SUCO_HUMAN	+	1	1254	0.129051	0.051646	-1.90937	-2.91032
Q96DI7	ENSG00000060688	ENST00000263694	SNRNP40	ENSP00000263694	SNR40_HUMAN	-	1	357	0.116631	0.00668075	-2.02473	-5.00182
O75937	ENSG00000126698	ENST00000263697	DNAJC8	ENSP00000263697	DNJC8_HUMAN	-	1	253	0.306978	0.00320022	-0.814284	-5.74133
Q9BV79	ENSG00000116353	ENST00000263702	MECR	ENSP00000263702	MECR_HUMAN	-	1	373	0.00552794	0.0292454	-5.1924	-3.50235
Q969G2	ENSG00000121454	ENST00000263726	LHX4	ENSP00000263726	LHX4_HUMAN	+	1	390	0.0321718	0.123822	-3.40396	-1.95672
O75063	ENSG00000116199	ENST00000263733	FAM20B	ENSP00000263733	XYLK_HUMAN	+	1	409	0.0652368	0.048257	-2.66227	-2.98175
P28908	ENSG00000120949	ENST00000263932	TNFRSF8	ENSP00000263932	TNR8_HUMAN	+	1	595	0.00506692	0.114204	-5.27994	-2.0485
P19634	ENSG00000090020	ENST00000263980	SLC9A1	ENSP00000263980	SL9A1_HUMAN	-	1	815	0.438428	0.0970709	-0.247544	-2.2302
P81274	ENSG00000121957	ENST00000264126	GPSM2	ENSP00000264126	GPSM2_HUMAN	+	1	684	0.0218514	0.00290052	-3.80139	-5.83996
Q13753	ENSG00000058085	ENST00000264144	LAMC2	ENSP00000264144	LAMC2_HUMAN	+	1	1193	0.0138144	0.0177286	-4.26814	-4.01469
Q4LE39	ENSG00000054267	ENST00000264183	ARID4B	ENSP00000264183	ARI4B_HUMAN	-	1	1312	0.197495	0.247627	-1.40203	-1.11131
P14543	ENSG00000116962	ENST00000264187	NID1	ENSP00000264187	NID1_HUMAN	-	1	1247	0.0264432	0.0165063	-3.60596	-4.08737
Q969V5	ENSG00000090432	ENST00000264198	MUL1	ENSP00000264198	MUL1_HUMAN	-	1	352	0.0364606	0.129947	-3.27438	-1.90143
Q15291	ENSG00000117222	ENST00000264515	RBBP5	ENSP00000264515	RBBP5_HUMAN	-	1	538	0.5	0.208667	0	-1.33298
Q9P2S5	ENSG00000116213	ENST00000270708	WRAP73	ENSP00000270708	WRP73_HUMAN	-	1	460	0.0531583	0.0276567	-2.87986	-3.55984
Q9HAZ2	ENSG00000142611	ENST00000270722	PRDM16	ENSP00000270722	PRD16_HUMAN	+	1	1276	0.108081	0.311127	-2.11049	-0.794854
Q8IW93	ENSG00000142632	ENST00000270747	ARHGEF19	ENSP00000270747	ARHGJ_HUMAN	-	1	802	0.000231265	0.009284	-8.37172	-4.67014
P52209	ENSG00000142657	ENST00000270776	PGD	ENSP00000270776	6PGD_HUMAN	+	1	483	0.0992622	0.279694	-2.20545	-0.945981
Q9H299	ENSG00000142669	ENST00000270792	SH3BGRL3	ENSP00000270792	SH3L3_HUMAN	+	1	93	0.119804	0.00356643	-1.99429	-5.63262
Q8N6P7	ENSG00000142677	ENST00000270800	IL22RA1	ENSP00000270800	I22R1_HUMAN	-	1	574	0.00231997	0.0290668	-6.06388	-3.50866
Q8TAB5	ENSG00000142686	ENST00000270815	C1orf216	ENSP00000425166	CA216_HUMAN	-	1	229	0.0315087		-3.42548
O75636	ENSG00000142748	ENST00000270879	FCN3	ENSP00000270879	FCN3_HUMAN	-	1	299	0.0300561	0.0438496	-3.47417	-3.08215
Q13352	ENSG00000142856	ENST00000271002	ITGB3BP	ENSP00000271002	CENPR_HUMAN	-	1	177	0.119175	0.00354097	-2.00027	-5.63981
Q9GZM7	ENSG00000142910	ENST00000271064	TINAGL1	ENSP00000271064	TINAL_HUMAN	+	1	467	0.109216	0.0851153	-2.09877	-2.37479
Q8N4M1	ENSG00000143036	ENST00000271227	SLC44A3	ENSP00000271227	CTL3_HUMAN	+	1	653	0.0040419	0.00492388	-5.50699	-5.30872
Q5T0N5	ENSG00000137942	ENST00000271234	FNBP1L	ENSP00000271234	FBP1L_HUMAN	+	1	605	0.399289	0.101319	-0.408429	-2.18265
Q9P2B4	ENSG00000143079	ENST00000271277	CTTNBP2NL	ENSP00000271277	CT2NL_HUMAN	+	1	639	0.119485	0.0788464	-1.99732	-2.45813
P28066	ENSG00000143106	ENST00000271308	PSMA5	ENSP00000271308	PSA5_HUMAN	-	1	241	0.5	0.191407	0	-1.4409
P19397	ENSG00000143119	ENST00000271324	CD53	ENSP00000271324	CD53_HUMAN	+	1	219	0.101321	0.0335375	-2.18263	-3.36098
P58294	ENSG00000143125	ENST00000271331	PROK1	ENSP00000271331	PROK1_HUMAN	+	1	105	0.000578213	0.0103155	-7.45499	-4.56374
Q9HCU4	ENSG00000143126	ENST00000271332	CELSR2	ENSP00000271332	CELR2_HUMAN	+	1	2923	0.0584236	0.07785	-2.77983	-2.47192
O95563	ENSG00000143158	ENST00000271373	MPC2	ENSP00000271373	MPC2_HUMAN	-	1	127	0.0754773	0.00449989	-2.50545	-5.39919
O95562	ENSG00000213064	ENST00000271375	SFT2D2	ENSP00000271375	SFT2B_HUMAN	+	1	160	0.011763	0.0292804	-4.43096	-3.50112
Q71H61	ENSG00000143195	ENST00000271417	ILDR2	ENSP00000271417	ILDR2_HUMAN	-	1	639	0.0844422	0.0806349	-2.38347	-2.43375
P12318	ENSG00000143226	ENST00000271450	FCGR2A	ENSP00000271450	FCG2A_HUMAN	+	1	317	0.000502087	0.00816313	-7.59624	-4.79993
Q9BZD4	ENSG00000143228	ENST00000271452	NUF2	ENSP00000271452	NUF2_HUMAN	+	1	464	0.0196606	0.041426	-3.90928	-3.14154
Q92733	ENSG00000143294	ENST00000271526	PRCC	ENSP00000271526	PRCC_HUMAN	+	1	491	0.0148446	0.0992561	-4.19517	-2.20552
Q96PJ5	ENSG00000163518	ENST00000271532	FCRL4	ENSP00000271532	FCRL4_HUMAN	-	1	515	0.0187165	0.0107225	-3.95945	-4.52463
Q96RW7	ENSG00000143341	ENST00000271588	HMCN1	ENSP00000271588	HMCN1_HUMAN	+	1	5635	0.00637433	0.0306633	-5.04908	-3.45355
Q86TP1	ENSG00000143363	ENST00000271620	PRUNE1	ENSP00000271620	PRUN1_HUMAN	+	1	453	0.0114265	0.0177967	-4.46033	-4.01079
Q15427	ENSG00000143368	ENST00000271628	SF3B4	ENSP00000271628	SF3B4_HUMAN	-	1	424	0.5	0.270622	0	-0.991469
Q9P2M7	ENSG00000143375	ENST00000271636	CGN	ENSP00000271636	CING_HUMAN	+	1	1203	0.0117943	0.0062655	-4.42827	-5.06641
P31949	ENSG00000163191	ENST00000271638	S100A11	ENSP00000271638	S10AB_HUMAN	-	1	105	0.0130426	0.0532573	-4.3264	-2.87789
Q6UY14	ENSG00000143382	ENST00000271643	ADAMTSL4	ENSP00000271643	ATL4_HUMAN	+	1	1074	0.00527711	0.0243518	-5.23909	-3.6905
P43235	ENSG00000143387	ENST00000271651	CTSK	ENSP00000271651	CATK_HUMAN	-	1	329	0.131779	0.0113946	-1.88532	-4.46316
Q7Z3K3	ENSG00000143442	ENST00000271715	POGZ	ENSP00000271715	POGZ_HUMAN	-	1	1410	0.5	0.24401	0	-1.13082
Q9H4A5	ENSG00000143457	ENST00000271732	GOLPH3L	ENSP00000271732	GLP3L_HUMAN	-	1	285	0.0651467	0.0337879	-2.66375	-3.35328
O95259	ENSG00000143473	ENST00000271751	KCNH1	ENSP00000271751	KCNH1_HUMAN	-	1	989	0.443492	0.155062	-0.227	-1.69544
P41214	ENSG00000143486	ENST00000271764	EIF2D	ENSP00000271764	EIF2D_HUMAN	-	1	584	0.126893	0.0573703	-1.92872	-2.79915
Q9UBG3	ENSG00000143536	ENST00000271835	CRNN	ENSP00000271835	CRNN_HUMAN	-	1	495	0.0275406	0.00831453	-3.56417	-4.7814
O76095	ENSG00000143543	ENST00000271843	JTB	ENSP00000271843	JTB_HUMAN	-	1	146	0.0133099	0.0503912	-4.30585	-2.93623
Q9UGI6	ENSG00000143603	ENST00000271915	KCNN3	ENSP00000271915	KCNN3_HUMAN	-	1	731	0.376668	0.0558783	-0.503714	-2.82708
O14815	ENSG00000135773	ENST00000271971	CAPN9	ENSP00000271971	CAN9_HUMAN	+	1	690	0.000100124	0.0175763	-9.209	-4.02347
Q6IQ49	ENSG00000143751	ENST00000272091	SDE2	ENSP00000272091	SDE2_HUMAN	-	1	451	0.0434565	0.0275067	-3.09157	-3.56543
P84077	ENSG00000143761	ENST00000272102	ARF1	ENSP00000272102	ARF1_HUMAN	+	1	181	0.5	0.147332	0	-1.75568
Q8TBE1	ENSG00000143786	ENST00000272133	CNIH3	ENSP00000272133	CNIH3_HUMAN	+	1	160	0.0770041	0.198191	-2.48377	-1.39764
O75610	ENSG00000243709	ENST00000272134	LEFTY1	ENSP00000272134	LFTY1_HUMAN	-	1	366	0.000322011	0.00494283	-8.0406	-5.30486
Q9BU76	ENSG00000143793	ENST00000272139	C1orf35	ENSP00000272139	MMTA2_HUMAN	-	1	263	0.00171409	0.0152605	-6.36716	-4.16711
Q14739	ENSG00000143815	ENST00000272163	LBR	ENSP00000272163	LBR_HUMAN	-	1	615	0.0251886	0.0869616	-3.65585	-2.35131
O14904	ENSG00000143816	ENST00000272164	WNT9A	ENSP00000272164	WNT9A_HUMAN	-	1	365	0.0737458	0.0279607	-2.53052	-3.5486
P07099	ENSG00000143819	ENST00000272167	EPHX1	ENSP00000272167	HYEP_HUMAN	+	1	455	0.00035162	0.0119935	-7.95261	-4.41133
P00797	ENSG00000143839	ENST00000272190	REN	ENSP00000272190	RENI_HUMAN	-	1	406	0.0834879	0.0109687	-2.39587	-4.50168
Q9Y2H5	ENSG00000143850	ENST00000272203	PLEKHA6	ENSP00000272203	PKHA6_HUMAN	-	1	1048	0.011218	0.0627626	-4.47896	-2.70358
Q96BM9	ENSG00000143862	ENST00000272217	ARL8A	ENSP00000272217	ARL8A_HUMAN	-	1	186	0.479716	0.216135	-0.0811811	-1.28833
O15381	ENSG00000143748	ENST00000281701	NVL	ENSP00000281701	NVL_HUMAN	-	1	856	0.0387037	0.00812139	-3.21235	-4.8051
P23510	ENSG00000117586	ENST00000281834	TNFSF4	ENSP00000281834	TNFL4_HUMAN	-	1	183	0.0938333	0.0345358	-2.2677	-3.33061
Q8N7M0	ENSG00000152760	ENST00000282670	DYNLT5	ENSP00000282670	DYLT5_HUMAN	+	1	179	0.000100124	0.00605647	-9.209	-5.10055
O95749	ENSG00000152904	ENST00000282841	GGPS1	ENSP00000282841	GGPPS_HUMAN	+	1	300	0.149853	0.0143185	-1.73575	-4.23178
Q8NGZ2	ENSG00000153230	ENST00000283225	OR14K1	ENSP00000283225	O14K1_HUMAN	+	1	314	0.0367433		-3.26636
O94760	ENSG00000153904	ENST00000284031	DDAH1	ENSP00000284031	DDAH1_HUMAN	-	1	285	0.126058	0.0128533	-1.93627	-4.34122
Q8WXJ9	ENSG00000154007	ENST00000284142	ASB17	ENSP00000284142	ASB17_HUMAN	-	1	295	0.00599807	0.0040695	-5.1103	-5.50016
P56704	ENSG00000154342	ENST00000284523	WNT3A	ENSP00000284523	WNT3A_HUMAN	+	1	352	0.187344	0.0220672	-1.46736	-3.79135
Q96F44	ENSG00000154370	ENST00000284551	TRIM11	ENSP00000284551	TRI11_HUMAN	-	1	468	0.232899	0.0549606	-1.19201	-2.84461
Q6IQ19	ENSG00000154429	ENST00000284617	CCSAP	ENSP00000284617	CCSAP_HUMAN	-	1	270	0.0966234	0.0829499	-2.23532	-2.40293
Q6UVJ0	ENSG00000156876	ENST00000287482	SASS6	ENSP00000287482	SAS6_HUMAN	-	1	657	0.0690146	0.0412348	-2.60193	-3.14636
Q9BZQ4	ENSG00000157064	ENST00000287713	NMNAT2	ENSP00000287713	NMNA2_HUMAN	-	1	307	0.0623758	0.163881	-2.71017	-1.62963
O95405	ENSG00000157077	ENST00000287727	ZFYVE9	ENSP00000287727	ZFYV9_HUMAN	+	1	1425	0.253973	0.0873989	-1.07753	-2.34582
Q5SWX8	ENSG00000157181	ENST00000287859	ODR4	ENSP00000287859	ODR4_HUMAN	+	1	454	0.00225069	0.0531076	-6.09426	-2.88086
Q96A09	ENSG00000158246	ENST00000289166	TENT5B	ENSP00000289166	TET5B_HUMAN	-	1	425	0.000814569	0.00603198	-7.11204	-5.10463
P06126	ENSG00000158477	ENST00000289429	CD1A	ENSP00000289429	CD1A_HUMAN	+	1	327	0.0025695	0.00457068	-5.96147	-5.38351
Q9P0V8	ENSG00000158714	ENST00000289707	SLAMF8	ENSP00000289707	SLAF8_HUMAN	+	1	285	0.00156492	0.0036117	-6.45836	-5.61996
P50406	ENSG00000158748	ENST00000289753	HTR6	ENSP00000289753	5HT6R_HUMAN	+	1	440	0.0173392	0.0234256	-4.03729	-3.73022
P30273	ENSG00000158869	ENST00000289902	FCER1G	ENSP00000289902	FCERG_HUMAN	+	1	86	0.096178	0.0386427	-2.24043	-3.21399
P09093	ENSG00000142789	ENST00000290122	CELA3A	ENSP00000290122	CEL3A_HUMAN	+	1	270	0.000329804	0.0173293	-8.01668	-4.03787
P56705	ENSG00000162552	ENST00000290167	WNT4	ENSP00000290167	WNT4_HUMAN	-	1	351	0.196473	0.102213	-1.40849	-2.17287
Q8N365	ENSG00000159208	ENST00000290363	CIART	ENSP00000290363	CIART_HUMAN	+	1	385	0.00917094	0.103752	-4.6825	-2.15622
P28070	ENSG00000159377	ENST00000290541	PSMB4	ENSP00000290541	PSB4_HUMAN	+	1	264	0.00736604	0.0429622	-4.90348	-3.10352
P78543	ENSG00000159388	ENST00000290551	BTG2	ENSP00000290551	BTG2_HUMAN	+	1	158	0.0692568	0.00911201	-2.59816	-4.68901
Q5SZQ8	ENSG00000159409	ENST00000290583	CELF3	ENSP00000290583	CELF3_HUMAN	-	1	465	0.441022	0.118511	-0.237015	-2.00661
Q4KMZ1	ENSG00000160051	ENST00000291358	IQCC	ENSP00000291358	IQCC_HUMAN	+	1	466	0.000764644	0.0258863	-7.17533	-3.62781
Q9NP77	ENSG00000160075	ENST00000291386	SSU72	ENSP00000291386	SSU72_HUMAN	-	1	194	0.491739	0.256584	-0.0330452	-1.0638
Q9BVG3	ENSG00000116525	ENST00000291416	TRIM62	ENSP00000291416	TRI62_HUMAN	-	1	475	0.118823	0.00282624	-2.00363	-5.86598
P23297	ENSG00000160678	ENST00000292169	S100A1	ENSP00000292169	S10A1_HUMAN	+	1	94	0.0316927	0.0109258	-3.41946	-4.50564
Q8NFF5	ENSG00000160688	ENST00000292180	FLAD1	ENSP00000292180	FAD1_HUMAN	+	1	587	0.0377818	0.0183713	-3.23741	-3.97842
Q7Z7E8	ENSG00000160714	ENST00000292211	UBE2Q1	ENSP00000292211	UB2Q1_HUMAN	-	1	422	0.5	0.195849	0	-1.41245
Q6TCH4	ENSG00000160781	ENST00000292291	PAQR6	ENSP00000292291	PAQR6_HUMAN	-	1	344	0.109778	0.0333269	-2.09301	-3.3675
Q5VY43	ENSG00000187800	ENST00000292357	PEAR1	ENSP00000292357	PEAR1_HUMAN	+	1	1037	0.000177327	0.0234168	-8.63734	-3.73061
Q13113	ENSG00000162366	ENST00000294338	PDZK1IP1	ENSP00000294338	PDZ1I_HUMAN	-	1	114	0.022014	0.0201164	-3.79382	-3.8859
Q9C0D3	ENSG00000162378	ENST00000294353	ZYG11B	ENSP00000294353	ZY11B_HUMAN	+	1	744	0.5	0.137713	0	-1.83442
Q9NWV4	ENSG00000162384	ENST00000294360	CZIB	ENSP00000294360	CZIB_HUMAN	-	1	160	0.102151	0.0135187	-2.17355	-4.29007
Q9UPU5	ENSG00000162402	ENST00000294383	USP24	ENSP00000294383	UBP24_HUMAN	-	1	2620	0.202554	0.190876	-1.37041	-1.44433
Q96R05	ENSG00000162444	ENST00000294435	RBP7	ENSP00000294435	RET7_HUMAN	+	1	134	0.0769109	0.0315217	-2.48508	-3.42505
Q6PIV7	ENSG00000162461	ENST00000294454	SLC25A34	ENSP00000294454	S2534_HUMAN	+	1	304	0.0184411	0.00309209	-3.97456	-5.77581
Q9P2K9	ENSG00000204624	ENST00000294484	DISP3	ENSP00000294484	DISP3_HUMAN	+	1	1392	0.0505178	0.0266605	-2.93359	-3.59755
Q8NBI3	ENSG00000162490	ENST00000294485	DRAXIN	ENSP00000294485	DRAXI_HUMAN	+	1	349	0.010654	0.0227268	-4.53111	-3.76122
Q13571	ENSG00000162511	ENST00000294507	LAPTM5	ENSP00000294507	LAPM5_HUMAN	-	1	262	0.00145339	0.192035	-6.53241	-1.43684
Q96A70	ENSG00000142920	ENST00000294517	AZIN2	ENSP00000294517	AZIN2_HUMAN	+	1	460	0.0457418	0.0151841	-3.03792	-4.1722
Q5TGY1	ENSG00000162542	ENST00000294543	TMCO4	ENSP00000294543	TMCO4_HUMAN	-	1	634	0.000100124	0.00497052	-9.209	-5.29925
Q2M243	ENSG00000162592	ENST00000294600	CCDC27	ENSP00000294600	CCD27_HUMAN	+	1	656	0.000164531	0.00298189	-8.71225	-5.81221
A6NM62	ENSG00000162621	ENST00000294635	LRRC53	ENSP00000294635	LRC53_HUMAN	-	1	1247	0.000100124	0.00547887	-9.209	-5.20136
Q8IWG1	ENSG00000162643	ENST00000294664	DNAI3	ENSP00000294664	DNAI3_HUMAN	+	1	891	0.0327113	0.016354	-3.38678	-4.09679
Q8N8V2	ENSG00000213512	ENST00000294671	GBP7	ENSP00000294671	GBP7_HUMAN	-	1	638	0.0230981	0.0116779	-3.74464	-4.43831
Q99684	ENSG00000162676	ENST00000294702	GFI1	ENSP00000294702	GFI1_HUMAN	-	1	422	0.0695667	0.0645743	-2.59336	-2.67318
Q6UVM3	ENSG00000162687	ENST00000294725	KCNT2	ENSP00000294725	KCNT2_HUMAN	-	1	1135	0.232119	0.137624	-1.19638	-1.83516
P19320	ENSG00000162692	ENST00000294728	VCAM1	ENSP00000294728	VCAM1_HUMAN	+	1	739	0.150362	0.0600588	-1.73176	-2.75049
Q92542	ENSG00000162736	ENST00000294785	NCSTN	ENSP00000294785	NICA_HUMAN	+	1	709	0.248122	0.207808	-1.10866	-1.33819
Q68BL8	ENSG00000162745	ENST00000294794	OLFML2B	ENSP00000294794	OLM2B_HUMAN	-	1	750	0.0159946	0.00496662	-4.11938	-5.30004
Q96LT6	ENSG00000162757	ENST00000294811	C1orf74	ENSP00000294811	CA074_HUMAN	-	1	269	0.00169546		-6.3781
Q8N7C0	ENSG00000162763	ENST00000294818	LRRC52	ENSP00000294818	LRC52_HUMAN	+	1	313	0.00162937	0.00863701	-6.41793	-4.74302
Q8IYT1	ENSG00000162771	ENST00000294829	FAM71A	ENSP00000294829	GAR4_HUMAN	+	1	594	0.000100124		-9.209
A5PLK6	ENSG00000121446	ENST00000294854	RGSL1	ENSP00000457748	RGSL_HUMAN	+	1	1076	0.046844	0.0210812	-3.01295	-3.83807
Q9H7X2	ENSG00000162817	ENST00000294889	C1orf115	ENSP00000294889	CA115_HUMAN	+	1	142	0.00830933	0.0167012	-4.78203	-4.07543
Q13007	ENSG00000162892	ENST00000294984	IL24	ENSP00000294984	IL24_HUMAN	+	1	206	0.000580435	0.0221756	-7.45115	-3.78634
P17655	ENSG00000162909	ENST00000295006	CAPN2	ENSP00000295006	CAN2_HUMAN	+	1	700	0.000160599	0.0169455	-8.73644	-4.06066
Q9H040	ENSG00000010072	ENST00000295050	SPRTN	ENSP00000295050	SPRTN_HUMAN	+	1	489	0.00906306	0.070446	-4.69444	-2.57986
Q9NZQ9	ENSG00000163157	ENST00000295314	TMOD4	ENSP00000295314	TMOD4_HUMAN	-	1	345	0.0294385	0.0076887	-3.49557	-4.86028
Q9UBC9	ENSG00000163209	ENST00000295367	SPRR3	ENSP00000295367	SPRR3_HUMAN	+	1	169	0.000383311		-7.86628
Q5T197	ENSG00000163357	ENST00000295542	DCST1	ENSP00000295542	DCST1_HUMAN	+	1	706	0.0317668	0.00574951	-3.41705	-5.15287
P05023	ENSG00000163399	ENST00000295598	ATP1A1	ENSP00000295598	AT1A1_HUMAN	+	1	1023	0.5	0.264122	0	-1.02465
Q9H4A4	ENSG00000176393	ENST00000295640	RNPEP	ENSP00000295640	AMPB_HUMAN	+	1	650	0.0040898	0.00848747	-5.49516	-4.76064
Q8N6L1	ENSG00000163463	ENST00000295682	KRTCAP2	ENSP00000295682	KTAP2_HUMAN	-	1	136	0.0590569	0.0317999	-2.76838	-3.41597
P49368	ENSG00000163468	ENST00000295688	CCT3	ENSP00000295688	TCPG_HUMAN	-	1	545	0.0701341	0.307684	-2.58463	-0.810969
P43308	ENSG00000163479	ENST00000295702	SSR2	ENSP00000295702	SSRB_HUMAN	-	1	183	0.202687	0.152198	-1.36958	-1.71747
Q16666	ENSG00000163565	ENST00000295809	IFI16	ENSP00000295809	IF16_HUMAN	+	1	785	0.000100124	0.0241103	-9.209	-3.70071
Q9HAF1	ENSG00000163875	ENST00000296214	MEAF6	ENSP00000296214	EAF6_HUMAN	-	1	191	0.427143	0.254934	-0.293517	-1.07247
Q8TAD8	ENSG00000163877	ENST00000296215	SNIP1	ENSP00000296215	SNIP1_HUMAN	-	1	396	0.107742	0.0321079	-2.11402	-3.40602
Q8N6F1	ENSG00000164007	ENST00000296387	CLDN19	ENSP00000296387	CLD19_HUMAN	-	1	224	0.0773916	0.0314925	-2.47833	-3.42601
Q32P28	ENSG00000117385	ENST00000296388	P3H1	ENSP00000296388	P3H1_HUMAN	-	1	736	0.0249111	0.0163455	-3.66722	-4.09732
Q13291	ENSG00000117090	ENST00000302035	SLAMF1	ENSP00000306190	SLAF1_HUMAN	-	1	335	0.00151256	0.0647837	-6.49244	-2.66972
Q02575	ENSG00000171786	ENST00000302101	NHLH1	ENSP00000302189	HEN1_HUMAN	+	1	133	0.1778		-1.53133
Q8NBP7	ENSG00000169174	ENST00000302118	PCSK9	ENSP00000303208	PCSK9_HUMAN	+	1	692	0.000572669	0.0108727	-7.46463	-4.51056
Q9UK17	ENSG00000171385	ENST00000302127	KCND3	ENSP00000306923	KCND3_HUMAN	-	1	655	0.350217	0.257101	-0.618084	-1.06109
Q8WW52	ENSG00000162391	ENST00000302250	FAM151A	ENSP00000306888	F151A_HUMAN	-	1	585	0.000448993	0.00345121	-7.70805	-5.66557
O43390	ENSG00000125944	ENST00000302271	HNRNPR	ENSP00000304405	HNRPR_HUMAN	-	1	633	0.5	0.156293	0	-1.68608
Q9BSY9	ENSG00000121644	ENST00000302550	DESI2	ENSP00000306528	DESI2_HUMAN	+	1	194	0.36273	0.0312238	-0.563534	-3.43485
O14828	ENSG00000116521	ENST00000302631	SCAMP3	ENSP00000307275	SCAM3_HUMAN	-	1	347	0.0941224	0.0170075	-2.26431	-4.05695
Q9BSK2	ENSG00000171612	ENST00000302692	SLC25A33	ENSP00000306328	S2533_HUMAN	+	1	321	0.0598245	0.084186	-2.75465	-2.38678
Q9Y6Y1	ENSG00000171735	ENST00000303635	CAMTA1	ENSP00000306522	CMTA1_HUMAN	+	1	1673	0.245038	0.301664	-1.12525	-0.839386
Q96C11	ENSG00000172456	ENST00000303721	FGGY	ENSP00000305922	FGGY_HUMAN	+	1	551	0.00255023	0.00867858	-5.96902	-4.73818
O00155	ENSG00000170128	ENST00000304244	GPR25	ENSP00000301917	GPR25_HUMAN	+	1	361	0.0122664		-4.38855
Q9Y5Q6	ENSG00000172410	ENST00000304526	INSL5	ENSP00000302724	INSL5_HUMAN	-	1	135	0.000239137	0.0273753	-8.33823	-3.57036
Q5VZ18	ENSG00000169291	ENST00000304760	SHE	ENSP00000307369	SHE_HUMAN	-	1	495	0.098446	0.283217	-2.21461	-0.928562
P49458	ENSG00000143742	ENST00000304786	SRP9	ENSP00000305230	SRP09_HUMAN	+	1	86	0.5	0.104443	0	-2.1488
Q9HCC6	ENSG00000188290	ENST00000304952	HES4	ENSP00000304595	HES4_HUMAN	-	1	221	0.00730511	0.00785291	-4.91185	-4.83899
O43447	ENSG00000171960	ENST00000304979	PPIH	ENSP00000306614	PPIH_HUMAN	+	1	177	0.0996418	0.212291	-2.20121	-1.31117
P21453	ENSG00000170989	ENST00000305352	S1PR1	ENSP00000305416	S1PR1_HUMAN	+	1	382	0.5		0
Q5TA31	ENSG00000168159	ENST00000305943	RNF187	ENSP00000306396	RN187_HUMAN	+	1	235	0.127715	0.00610162	-1.92132	-5.09308
Q14114	ENSG00000157193	ENST00000306052	LRP8	ENSP00000303634	LRP8_HUMAN	-	1	963	0.0574608	0.152267	-2.79747	-1.71693
Q499Z4	ENSG00000171161	ENST00000306562	ZNF672	ENSP00000421915	ZN672_HUMAN	+	1	452	0.0996552		-2.20106
Q9BU19	ENSG00000171163	ENST00000306601	ZNF692	ENSP00000305483	ZN692_HUMAN	-	1	519	0.0563131	0.025617	-2.81887	-3.63855
P22528	ENSG00000169469	ENST00000307098	SPRR1B	ENSP00000306461	SPR1B_HUMAN	+	1	89	0.00063796		-7.3566
O75445	ENSG00000042781	ENST00000307340	USH2A	ENSP00000305941	USH2A_HUMAN	-	1	5202	0.000503258	0.022637	-7.5939	-3.76527
Q5TCQ9	ENSG00000081026	ENST00000307546	MAGI3	ENSP00000304604	MAGI3_HUMAN	+	1	1481	0.0898765	0.132903	-2.31514	-1.87553
Q8TD86	ENSG00000169885	ENST00000307786	CALML6	ENSP00000304643	CALL6_HUMAN	+	1	181	0.0143684	0.00503469	-4.22825	-5.28636
Q5SVJ3	ENSG00000173728	ENST00000308105	C1orf100	ENSP00000311218	CA100_HUMAN	+	1	147	0.00650929	0.00672241	-5.02799	-4.99556
Q8N1P7	ENSG00000176092	ENST00000308182	CRYBG2	ENSP00000310435	CRBG2_HUMAN	-	1	1661	0.000100124	0.0358018	-9.209	-3.2933
Q86UV5	ENSG00000090686	ENST00000308271	USP48	ENSP00000309262	UBP48_HUMAN	-	1	1035	0.5	0.169265	0	-1.59085
Q6ZVE7	ENSG00000174567	ENST00000308302	GOLT1A	ENSP00000308535	GOT1A_HUMAN	-	1	132	0.0184784	0.0111631	-3.9725	-4.48392
Q8WW27	ENSG00000173627	ENST00000308641	APOBEC4	ENSP00000310622	ABEC4_HUMAN	-	1	367	0.000266721		-8.22904
Q13761	ENSG00000020633	ENST00000308873	RUNX3	ENSP00000308051	RUNX3_HUMAN	-	1	415	0.234733	0.12817	-1.18177	-1.91724
P61024	ENSG00000173207	ENST00000308987	CKS1B	ENSP00000311083	CKS1_HUMAN	+	1	79	0.230645	0.0272742	-1.20467	-3.57416
Q8N2Z9	ENSG00000175279	ENST00000309048	CENPS	ENSP00000308583	CENPS_HUMAN	+	1	138	0.0133803	0.0250961	-4.3005	-3.65962
Q9BRK3	ENSG00000162576	ENST00000309212	MXRA8	ENSP00000307887	MXRA8_HUMAN	-	1	442	0.0562539	0.0273357	-2.81998	-3.57185
P17066	ENSG00000173110	ENST00000309758	HSPA6	ENSP00000310219	HSP76_HUMAN	+	1	643	0.000795719		-7.13547
P09488	ENSG00000134184	ENST00000309851	GSTM1	ENSP00000311469	GSTM1_HUMAN	+	1	218	0.000302303	0.00798986	-8.10378	-4.82156
Q9H2C2	ENSG00000173409	ENST00000310256	ARV1	ENSP00000312458	ARV1_HUMAN	+	1	271	0.0360524	0.0206751	-3.28606	-3.85794
O95568	ENSG00000171806	ENST00000310392	METTL18	ENSP00000307975	MET18_HUMAN	-	1	372	0.00458635		-5.38007
Q02928	ENSG00000187048	ENST00000310638	CYP4A11	ENSP00000311095	CP4AB_HUMAN	-	1	519	0.0143631	0.00559498	-4.22863	-5.18027
P28906	ENSG00000174059	ENST00000310833	CD34	ENSP00000310036	CD34_HUMAN	-	1	385	0.0465169	0.0120204	-3.02031	-4.40906
Q12834	ENSG00000117399	ENST00000310955	CDC20	ENSP00000308450	CDC20_HUMAN	+	1	499	0.0828342	0.0214385	-2.40445	-3.82089
Q8NDY8	ENSG00000178821	ENST00000310991	TMEM52	ENSP00000311122	TMM52_HUMAN	-	1	209	0.000513127	0.00557358	-7.57447	-5.18413
P07919	ENSG00000173660	ENST00000311672	UQCRH	ENSP00000309565	QCR6_HUMAN	+	1	91	0.000316733	0.0607078	-8.05714	-2.73905
Q12972	ENSG00000117751	ENST00000311772	PPP1R8	ENSP00000311677	PP1R8_HUMAN	+	1	351	0.416077	0.180385	-0.338898	-1.51374
Q9UBY9	ENSG00000173641	ENST00000311890	HSPB7	ENSP00000310111	HSPB7_HUMAN	-	1	170	0.0896977	0.0392775	-2.31733	-3.19703
Q7Z5L7	ENSG00000174348	ENST00000312553	PODN	ENSP00000308315	PODN_HUMAN	+	1	613	0.0340827	0.0247906	-3.34429	-3.67219
Q16774	ENSG00000143774	ENST00000312726	GUK1	ENSP00000317659	KGUA_HUMAN	+	1	197	0.0403385	0.0136985	-3.16927	-4.27668
Q96K17	ENSG00000134717	ENST00000313334	BTF3L4	ENSP00000360664	BT3L4_HUMAN	+	1	158	0.43352	0.176064	-0.267504	-1.54324
B7ZAQ6	ENSG00000117262	ENST00000313835	GPR89A	ENSP00000319673	GPHRA_HUMAN	+	1	455	0.0327933	0.00848197	-3.38419	-4.76129
O15539	ENSG00000143248	ENST00000313961	RGS5	ENSP00000319308	RGS5_HUMAN	-	1	181	0.0245196	0.00761799	-3.68346	-4.8696
Q9C0F3	ENSG00000125945	ENST00000314011	ZNF436	ENSP00000313582	ZN436_HUMAN	-	1	470	0.158202	0.0163242	-1.67167	-4.09864
P0CG08	ENSG00000188092	ENST00000314163	GPR89B	ENSP00000358233	GPHRB_HUMAN	+	1	455	0.0703728	0.00200512	-2.58098	-6.21004
Q6RW13	ENSG00000177674	ENST00000314340	AGTRAP	ENSP00000319713	ATRAP_HUMAN	+	1	159	0.117859	0.0388152	-2.01287	-3.20935
Q969P0	ENSG00000162729	ENST00000314485	IGSF8	ENSP00000316664	IGSF8_HUMAN	-	1	613	0.0331398	0.0227532	-3.37332	-3.76003
Q5VZL5	ENSG00000146463	ENST00000314607	ZMYM4	ENSP00000322915	ZMYM4_HUMAN	+	1	1548	0.499989	0.191401	-4.55461e-05	-1.44093
Q9GZN0	ENSG00000181656	ENST00000315033	GPR88	ENSP00000314223	GPR88_HUMAN	+	1	384	0.00690805		-4.96814
Q969L4	ENSG00000181817	ENST00000315732	LSM10	ENSP00000319341	LSM10_HUMAN	-	1	123	0.120087		-1.9916
Q5VVQ6	ENSG00000180667	ENST00000315927	YOD1	ENSP00000326813	OTU1_HUMAN	-	1	348	0.0886199	0.0174605	-2.3306	-4.0302
Q6XPR3	ENSG00000215853	ENST00000316073	RPTN	ENSP00000317895	RPTN_HUMAN	-	1	784	0.000433888	0.0109463	-7.74229	-4.50375
P16389	ENSG00000177301	ENST00000316361	KCNA2	ENSP00000314520	KCNA2_HUMAN	-	1	499	0.5		0
Q9H3H1	ENSG00000043514	ENST00000316891	TRIT1	ENSP00000321810	MOD5_HUMAN	-	1	467	0.0217539	0.00251127	-3.80597	-5.98445
Q8NHC7	ENSG00000177174	ENST00000317861	OR14C36	ENSP00000324534	O14CZ_HUMAN	+	1	312	0.000100124		-9.209
Q96DT6	ENSG00000125703	ENST00000317868	ATG4C	ENSP00000322159	ATG4C_HUMAN	+	1	458	0.00488932	0.0108568	-5.3158	-4.51205
O60812	ENSG00000179172	ENST00000317869	HNRNPCL1	ENSP00000365370	HNRC1_HUMAN	-	1	293	0.000480424		-7.64036
Q8NG81	ENSG00000177186	ENST00000317965	OR2M7	ENSP00000324557	OR2M7_HUMAN	-	1	312	0.000100124		-9.209
Q9HAW4	ENSG00000092853	ENST00000318121	CLSPN	ENSP00000312995	CLSPN_HUMAN	-	1	1339	0.0178958	0.0756963	-4.00513	-2.50231
Q9BZQ6	ENSG00000116406	ENST00000318130	EDEM3	ENSP00000318147	EDEM3_HUMAN	-	1	932	0.0052174	0.0480001	-5.25053	-2.98736
Q9H772	ENSG00000180875	ENST00000318160	GREM2	ENSP00000318650	GREM2_HUMAN	-	1	168	0.105201		-2.14073
Q8NGZ0	ENSG00000177275	ENST00000318244	OR2AJ1	ENSP00000325078	O2AJ1_HUMAN	+	1	328	0.0114384		-4.45928
P51449	ENSG00000143365	ENST00000318247	RORC	ENSP00000327025	RORG_HUMAN	-	1	518	0.185316	0.00165128	-1.48074	-6.40455
Q9H094	ENSG00000142794	ENST00000318249	NBPF3	ENSP00000316782	NBPF3_HUMAN	+	1	633	0.000100124	0.00334759	-9.209	-5.69616
Q06830	ENSG00000117450	ENST00000319248	PRDX1	ENSP00000361152	PRDX1_HUMAN	-	1	199	0.0461991	0.0199525	-3.02749	-3.89425
Q8N5D0	ENSG00000142784	ENST00000319394	WDTC1	ENSP00000317971	WDTC1_HUMAN	+	1	677	0.377667	0.226443	-0.499463	-1.22851
Q5T0J7	ENSG00000240021	ENST00000319416	TEX35	ENSP00000323795	TEX35_HUMAN	+	1	233	0.000100124	0.0142415	-9.209	-4.23725
Q9NZ56	ENSG00000155816	ENST00000319653	FMN2	ENSP00000318884	FMN2_HUMAN	+	1	1722	0.000676223	0.0711577	-7.29831	-2.56904
O60512	ENSG00000158850	ENST00000319769	B4GALT3	ENSP00000320965	B4GT3_HUMAN	-	1	393	0.125223	0.0599296	-1.94388	-2.75278
P53611	ENSG00000137955	ENST00000319942	RABGGTB	ENSP00000317473	PGTB2_HUMAN	+	1	331	0.199394	0.0969657	-1.39009	-2.2314
Q8NGZ4	ENSG00000177476	ENST00000320002	OR2G3	ENSP00000326301	OR2G3_HUMAN	+	1	309	0.00048447		-7.63197
Q8NGZ5	ENSG00000177489	ENST00000320065	OR2G2	ENSP00000326349	OR2G2_HUMAN	+	1	317	0.000100124		-9.209
Q02577	ENSG00000177551	ENST00000320238	NHLH2	ENSP00000322087	HEN2_HUMAN	-	1	135	0.0907437		-2.30459
Q9NRN5	ENSG00000116774	ENST00000320334	OLFML3	ENSP00000322273	OLFL3_HUMAN	+	1	406	0.0958593	0.0332223	-2.2441	-3.37075
Q03591	ENSG00000244414	ENST00000320493	CFHR1	ENSP00000314299	FHR1_HUMAN	+	1	330	0.000248	0.0374815	-8.30183	-3.2457
Q8NAX2	ENSG00000175707	ENST00000320567	KDF1	ENSP00000319179	KDF1_HUMAN	-	1	398	0.0033056	0.0372939	-5.70883	-3.25092
Q9Y266	ENSG00000090273	ENST00000321265	NUDC	ENSP00000319664	NUDC_HUMAN	+	1	331	0.137598	0.0820362	-1.83539	-2.415
P67809	ENSG00000065978	ENST00000321358	YBX1	ENSP00000361626	YBOX1_HUMAN	+	1	324	0.147791	0.194095	-1.75203	-1.42362
Q9BXM7	ENSG00000158828	ENST00000321556	PINK1	ENSP00000364204	PINK1_HUMAN	+	1	581	0.0001164	0.00757241	-9.05836	-4.87564
O95861	ENSG00000162813	ENST00000322067	BPNT1	ENSP00000318852	BPNT1_HUMAN	-	1	308	0.0991063	0.0284406	-2.20719	-3.53108
A0A024RBG1	ENSG00000177144	ENST00000322209	NUDT4B	ENSP00000492425	NUD4B_HUMAN	+	1	181
Q5TGZ0	ENSG00000173436	ENST00000322753	MICOS10	ENSP00000325562	MIC10_HUMAN	+	1	78	0.0292992	0.0932331	-3.50046	-2.27478
O15121	ENSG00000143753	ENST00000323699	DEGS1	ENSP00000316476	DEGS1_HUMAN	+	1	323	0.0685572	0.0199277	-2.60907	-3.89552
P0DMR1	ENSG00000179412	ENST00000323770	HNRNPCL4	ENSP00000485450	HNRC4_HUMAN	-	1	293	0.5		0
Q8IYB3	ENSG00000133226	ENST00000323848	SRRM1	ENSP00000326261	SRRM1_HUMAN	+	1	904	0.305098	0.31461	-0.823137	-0.778656
Q9UNP9	ENSG00000084072	ENST00000324379	PPIE	ENSP00000312769	PPIE_HUMAN	+	1	301	0.1678	0.0489927	-1.6013	-2.96585
O14497	ENSG00000117713	ENST00000324856	ARID1A	ENSP00000320485	ARI1A_HUMAN	+	1	2285	0.425433	0.309073	-0.300511	-0.804458
O43395	ENSG00000117360	ENST00000324862	PRPF3	ENSP00000315379	PRPF3_HUMAN	+	1	683	0.5	0.335266	0	-0.684462
Q96PS8	ENSG00000143595	ENST00000324978	AQP10	ENSP00000318355	AQP10_HUMAN	+	1	301	0.00182295	0.187647	-6.30548	-1.46537
Q8IZA0	ENSG00000142687	ENST00000325722	KIAA0319L	ENSP00000318406	K319L_HUMAN	-	1	1049	0.1997	0.032132	-1.38817	-3.40524
Q9NYQ3	ENSG00000116882	ENST00000325945	HAO2	ENSP00000316339	HAOX2_HUMAN	+	1	351	0.0355199	0.00893621	-3.3015	-4.70867
Q5T752	ENSG00000172155	ENST00000326233	LCE1D	ENSP00000316737	LCE1D_HUMAN	+	1	114	0.000251309		-8.28857
Q8WWA0	ENSG00000179914	ENST00000326245	ITLN1	ENSP00000323587	ITLN1_HUMAN	-	1	313	0.000684692	0.0333539	-7.28586	-3.36666
Q9H9Z2	ENSG00000131914	ENST00000326279	LIN28A	ENSP00000363314	LN28A_HUMAN	+	1	209	0.128685	0.0252642	-1.91264	-3.65278
Q59H18	ENSG00000116783	ENST00000326637	TNNI3K	ENSP00000322251	TNI3K_HUMAN	+	1	835	0.0109952	0.00454194	-4.49924	-5.38985
Q5RHP9	ENSG00000178965	ENST00000326665	ERICH3	ENSP00000322609	ERIC3_HUMAN	-	1	1530	0.000267953	0.0183341	-8.22443	-3.98049
Q9NQ11	ENSG00000159363	ENST00000326735	ATP13A2	ENSP00000327214	AT132_HUMAN	-	1	1180	0.144776	0.0262495	-1.77618	-3.61351
Q9Y3T9	ENSG00000188976	ENST00000327044	NOC2L	ENSP00000317992	NOC2L_HUMAN	-	1	749	0.0188623	0.00869358	-3.95155	-4.73644
P27144	ENSG00000162433	ENST00000327299	AK4	ENSP00000322175	KAD4_HUMAN	+	1	223	0.0904117	0.0309756	-2.30862	-3.44309
Q07666	ENSG00000121774	ENST00000327300	KHDRBS1	ENSP00000313829	KHDR1_HUMAN	+	1	443	0.372942	0.154626	-0.519615	-1.69877
Q8IU57	ENSG00000185436	ENST00000327535	IFNLR1	ENSP00000327824	INLR1_HUMAN	-	1	520	0.088168	0.0234003	-2.33621	-3.73133
Q9BYC2	ENSG00000198754	ENST00000327582	OXCT2	ENSP00000361914	SCOT2_HUMAN	-	1	517	0.0204627		-3.86847
Q96PI1	ENSG00000184148	ENST00000328051	SPRR4	ENSP00000332163	SPRR4_HUMAN	+	1	79	0.0135923		-4.28457
Q96BD6	ENSG00000171621	ENST00000328089	SPSB1	ENSP00000330221	SPSB1_HUMAN	+	1	273	0.362224	0.254905	-0.565725	-1.07262
Q8NDV1	ENSG00000184005	ENST00000328299	ST6GALNAC3	ENSP00000329214	SIA7C_HUMAN	+	1	305	0.00182164	0.0458382	-6.30619	-3.03572
O00165	ENSG00000143575	ENST00000328703	HAX1	ENSP00000329002	HAX1_HUMAN	+	1	279	0.0550987	0.00414126	-2.84195	-5.48261
Q8NGX1	ENSG00000183310	ENST00000328782	OR2T34	ENSP00000330904	O2T34_HUMAN	-	1	318	0.000237614		-8.34463
Q96GW7	ENSG00000132692	ENST00000329117	BCAN	ENSP00000331210	PGCB_HUMAN	+	1	911	0.0106127	0.030182	-4.53503	-3.46986
Q6P3X8	ENSG00000185220	ENST00000329291	PGBD2	ENSP00000331643	PGBD2_HUMAN	+	1	592	0.0880356	0.00809478	-2.33786	-4.80841
P49006	ENSG00000175130	ENST00000329421	MARCKSL1	ENSP00000362638	MRP_HUMAN	-	1	195	0.0633028	0.00833997	-2.69443	-4.77832
Q8NEQ6	ENSG00000183888	ENST00000329454	SRARP	ENSP00000332162	SRARP_HUMAN	+	1	169	0.00925648	0.00962866	-4.67313	-4.63334
P09603	ENSG00000184371	ENST00000329608	CSF1	ENSP00000327513	CSF1_HUMAN	+	1	554	0.000169219	0.0491286	-8.68415	-2.96294
Q9UKD2	ENSG00000053372	ENST00000330263	MRTO4	ENSP00000364320	MRT4_HUMAN	+	1	239	0.024892	0.152304	-3.668	-1.71664
P0DTE7	ENSG00000174876	ENST00000330330	AMY1B	ENSP00000330484	AMY1B_HUMAN	-	1	511	0.00333226	0.00747247	-5.70077	-4.88903
Q5T7M4	ENSG00000184163	ENST00000330388	C1QTNF12	ENSP00000329137	ADIPL_HUMAN	-	1	302	0.0131086	0.00323788	-4.32129	-5.72959
Q6P9F7	ENSG00000197147	ENST00000330947	LRRC8B	ENSP00000332674	LRC8B_HUMAN	+	1	803	0.35563	0.111821	-0.594384	-2.07228
Q8IUE6	ENSG00000184270	ENST00000331128	H2AC21	ENSP00000332790	H2A2B_HUMAN	-	1	130	0.0550665		-2.84257
Q5T1V6	ENSG00000118197	ENST00000331314	DDX59	ENSP00000330460	DDX59_HUMAN	-	1	619	0.0677128	0.0307652	-2.62237	-3.45012
Q16777	ENSG00000184260	ENST00000331380	H2AC20	ENSP00000332194	H2A2C_HUMAN	+	1	129	0.0456462		-3.04011
P51800	ENSG00000186510	ENST00000331433	CLCNKA	ENSP00000332771	CLCKA_HUMAN	+	1	687	0.000100124	0.00372187	-9.209	-5.5898
Q71DI3	ENSG00000183598	ENST00000331491	H3C13	ENSP00000333277	H32_HUMAN	-	1	136	0.076309		-2.49359
Q6ZWK4	ENSG00000263961	ENST00000331555	RHEX	ENSP00000356093	RHEX_HUMAN	+	1	172	0.0432925	0.0102846	-3.09552	-4.56677
Q9H1V8	ENSG00000197106	ENST00000331565	SLC6A17	ENSP00000330199	S6A17_HUMAN	+	1	727	0.117031	0.109335	-2.02085	-2.09755
Q7Z5Y6	ENSG00000183682	ENST00000331593	BMP8A	ENSP00000327440	BMP8A_HUMAN	+	1	402	0.000395571	0.01347	-7.83479	-4.29373
Q02246	ENSG00000184144	ENST00000331830	CNTN2	ENSP00000330633	CNTN2_HUMAN	+	1	1040	0.0505719	0.00966854	-2.93246	-4.62916
P15104	ENSG00000135821	ENST00000331872	GLUL	ENSP00000356537	GLNA_HUMAN	-	1	373	0.382172	0.0776578	-0.480339	-2.4746
O95521	ENSG00000116721	ENST00000332296	PRAMEF1	ENSP00000332134	PRAM1_HUMAN	+	1	474	0.000100124	0.00512959	-9.209	-5.26759
Q537H7	ENSG00000185523	ENST00000332912	SPATA45	ENSP00000419160	SPT45_HUMAN	-	1	98	0.000438081	0.00511815	-7.73267	-5.26983
Q6ZT52	ENSG00000183114	ENST00000332947	FAM43B	ENSP00000331397	FA43B_HUMAN	+	1	329	0.116495		-2.02605
Q7RTX1	ENSG00000173662	ENST00000333172	TAS1R1	ENSP00000331867	TS1R1_HUMAN	+	1	841	0.000677513	0.00153199	-7.2964	-6.47965
Q5TZF3	ENSG00000183831	ENST00000333279	ANKRD45	ENSP00000331268	ANR45_HUMAN	-	1	266	0.0170325	0.0272833	-4.05545	-3.57382
P16581	ENSG00000007908	ENST00000333360	SELE	ENSP00000331736	LYAM2_HUMAN	-	1	610	0.0052078	0.0175006	-5.25238	-4.02786
P55211	ENSG00000132906	ENST00000333868	CASP9	ENSP00000330237	CASP9_HUMAN	-	1	416	0.000182005	0.0100174	-8.6113	-4.59336
P13726	ENSG00000117525	ENST00000334047	F3	ENSP00000334145	TF_HUMAN	-	1	295	0.0633395	0.0335357	-2.69381	-3.36103
Q6PEX7	ENSG00000186118	ENST00000334122	TEX38	ENSP00000455854	TEX38_HUMAN	+	1	206	0.000147894	0.00700787	-8.81887	-4.95369
Q9BUI4	ENSG00000186141	ENST00000334163	POLR3C	ENSP00000334564	RPC3_HUMAN	+	1	534	0.0437613	0.0173363	-3.08426	-4.03746
Q8N7F7	ENSG00000186150	ENST00000334179	UBL4B	ENSP00000334044	UBL4B_HUMAN	+	1	174	0.0189056		-3.94921
Q86W10	ENSG00000186160	ENST00000334194	CYP4Z1	ENSP00000334246	CP4Z1_HUMAN	+	1	505	0.0200995	0.0105446	-3.88675	-4.54154
Q8WWZ3	ENSG00000186197	ENST00000334232	EDARADD	ENSP00000335076	EDAD_HUMAN	+	1	215	0.00220884	0.0111573	-6.11308	-4.48444
Q5TCM9	ENSG00000186207	ENST00000334269	LCE5A	ENSP00000333952	LCE5A_HUMAN	+	1	118	0.000162276		-8.72605
Q9NPJ4	ENSG00000189266	ENST00000334351	PNRC2	ENSP00000334840	PNRC2_HUMAN	+	1	139	0.0169666		-4.0594
Q5T754	ENSG00000240386	ENST00000334371	LCE1F	ENSP00000334187	LCE1F_HUMAN	+	1	118	0.0023064		-6.06976
Q8NGX3	ENSG00000186306	ENST00000334438	OR10T2	ENSP00000334115	O10T2_HUMAN	-	1	314	0.000122553		-9.00685
P0C025	ENSG00000186364	ENST00000334513	NUDT17	ENSP00000334437	NUD17_HUMAN	+	1	328	0.0400919	0.015935	-3.17566	-4.12318
Q5SWL7	ENSG00000204481	ENST00000334600	PRAMEF14	ENSP00000334410	PRA14_HUMAN	-	1	474	0.00704447	0.00155339	-4.94844	-6.46576
Q7Z4K8	ENSG00000163462	ENST00000334634	TRIM46	ENSP00000334657	TRI46_HUMAN	+	1	759	0.2491	0.245035	-1.10342	-1.12527
Q0ZGT2	ENSG00000162614	ENST00000334785	NEXN	ENSP00000333938	NEXN_HUMAN	+	1	675	0.0120936	0.0291895	-4.40291	-3.50432
O60548	ENSG00000186564	ENST00000334793	FOXD2	ENSP00000335493	FOXD2_HUMAN	+	1	495	0.00306068		-5.78605
Q96IR7	ENSG00000186603	ENST00000334815	HPDL	ENSP00000335060	HPDL_HUMAN	+	1	371	0.0623235		-2.71107
Q8NHC4	ENSG00000184155	ENST00000334857	OR10J5	ENSP00000334441	O10J5_HUMAN	-	1	309	0.00130451		-6.64063
Q13461	ENSG00000186790	ENST00000335071	FOXE3	ENSP00000334472	FOXE3_HUMAN	+	1	319	0.0253118		-3.65085
Q5T7P2	ENSG00000186844	ENST00000335123	LCE1A	ENSP00000334869	LCE1A_HUMAN	+	1	110	0.00632949		-5.05619
A6NL82	ENSG00000186973	ENST00000335282	FAM183A	ENSP00000334415	F183A_HUMAN	+	1	134	0.0261847	0.0689424	-3.61604	-2.60305
Q9UII2	ENSG00000130770	ENST00000335514	ATP5IF1	ENSP00000335203	ATIF1_HUMAN	+	1	106	0.0728188	0.0119875	-2.54418	-4.41183
Q5TA77	ENSG00000187238	ENST00000335633	LCE3B	ENSP00000335358	LCE3B_HUMAN	+	1	95	0.0215705		-3.81462
Q5TA76	ENSG00000185962	ENST00000335674	LCE3A	ENSP00000335006	LCE3A_HUMAN	-	1	89	0.0183425		-3.98002
Q9GZU3	ENSG00000121775	ENST00000336294	TMEM39B	ENSP00000338165	TM39B_HUMAN	+	1	492	0.055281	0.0702297	-2.83846	-2.58317
Q6Q759	ENSG00000155761	ENST00000336338	SPAG17	ENSP00000337804	SPG17_HUMAN	-	1	2223	0.000610636	0.0052539	-7.4004	-5.24352
Q9UNH5	ENSG00000079335	ENST00000336454	CDC14A	ENSP00000336739	CC14A_HUMAN	+	1	594	0.0676637	0.0345159	-2.62314	-3.33121
Q7Z7F7	ENSG00000162910	ENST00000336520	MRPL55	ENSP00000337342	RM55_HUMAN	-	1	128	0.0632447	0.0137417	-2.69541	-4.27348
Q8TDY4	ENSG00000088280	ENST00000336689	ASAP3	ENSP00000338769	ASAP3_HUMAN	-	1	903	0.130425	0.029586	-1.89721	-3.49042
Q8N1G0	ENSG00000143373	ENST00000336715	ZNF687	ENSP00000336620	ZN687_HUMAN	+	1	1237
Q6ZVN8	ENSG00000168509	ENST00000336751	HJV	ENSP00000337014	RGMC_HUMAN	-	1	426	0.0141012	0.0151599	-4.24729	-4.17382
P06239	ENSG00000182866	ENST00000336890	LCK	ENSP00000337825	LCK_HUMAN	+	1	509	0.433741	0.203521	-0.266604	-1.36443
P08861	ENSG00000219073	ENST00000337107	CELA3B	ENSP00000338369	CEL3B_HUMAN	+	1	270	0.000380005	0.019765	-7.87495	-3.90388
Q9NVZ3	ENSG00000157191	ENST00000337132	NECAP2	ENSP00000338746	NECP2_HUMAN	+	1	263	0.0194241	0.0228421	-3.92163	-3.75604
Q5TH74	ENSG00000001460	ENST00000337248	STPG1	ENSP00000337461	STPG1_HUMAN	-	1	334	0.000100124	0.0670528	-9.209	-2.63287
Q7L1W4	ENSG00000171492	ENST00000337338	LRRC8D	ENSP00000338887	LRC8D_HUMAN	+	1	858	0.420164		-0.3221
Q9H582	ENSG00000122482	ENST00000337393	ZNF644	ENSP00000337008	ZN644_HUMAN	-	1	1327	0.354252	0.170809	-0.6004	-1.57991
Q8N4P6	ENSG00000160838	ENST00000337428	LRRC71	ENSP00000336661	LRC71_HUMAN	+	1	559	0.000225787	0.0178253	-8.39569	-4.00915
P30542	ENSG00000163485	ENST00000337894	ADORA1	ENSP00000338435	AA1R_HUMAN	+	1	326	0.272609	0.0138708	-0.981426	-4.264
Q9NRX6	ENSG00000215717	ENST00000338272	TMEM167B	ENSP00000342148	KISHB_HUMAN	+	1	74	0.054757	0.0296303	-2.84854	-3.48888
Q15543	ENSG00000197780	ENST00000338366	TAF13	ENSP00000355051	TAF13_HUMAN	-	1	124	0.0452719	0.0931806	-3.04874	-2.2754
O95377	ENSG00000189280	ENST00000338513	GJB5	ENSP00000340811	CXB5_HUMAN	+	1	273	0.0375062		-3.24502
Q6TDP4	ENSG00000187961	ENST00000338591	KLHL17	ENSP00000343930	KLH17_HUMAN	+	1	642	0.0500647	0.0091451	-2.94308	-4.68535
Q99497	ENSG00000116288	ENST00000338639	PARK7	ENSP00000340278	PARK7_HUMAN	+	1	189	0.0311582	0.0289049	-3.43702	-3.51441
P08134	ENSG00000155366	ENST00000339083	RHOC	ENSP00000345236	RHOC_HUMAN	-	1	193	0.120035	0.0535262	-1.9921	-2.87257
P31947	ENSG00000175793	ENST00000339276	SFN	ENSP00000340989	1433S_HUMAN	+	1	248	0.0604275		-2.74398
Q5JR98	ENSG00000188396	ENST00000339355	DYNLT4	ENSP00000341803	DYLT4_HUMAN	-	1	221	0.0824926		-2.40895
Q7RTX0	ENSG00000169962	ENST00000339381	TAS1R3	ENSP00000344411	TS1R3_HUMAN	+	1	852	0.0090661	0.00943203	-4.69411	-4.65417
O75056	ENSG00000162512	ENST00000339394	SDC3	ENSP00000344468	SDC3_HUMAN	-	1	442	0.00250124	0.0797988	-5.98847	-2.44508
Q9NTQ9	ENSG00000189433	ENST00000339480	GJB4	ENSP00000345868	CXB4_HUMAN	+	1	266	0.00223949		-6.09927
Q6RSH7	ENSG00000189030	ENST00000339922	VHLL	ENSP00000464258	VHLL_HUMAN	-	1	139	0.0249739		-3.66463
Q5T619	ENSG00000179930	ENST00000339948	ZNF648	ENSP00000344129	ZN648_HUMAN	-	1	568	0.00800722		-4.81937
O94782	ENSG00000162607	ENST00000339950	USP1	ENSP00000343526	UBP1_HUMAN	+	1	785	0.185782	0.236298	-1.47765	-1.17309
Q8IW36	ENSG00000197472	ENST00000339986	ZNF695	ENSP00000341236	ZN695_HUMAN	-	1	515	0.000100124	0.00920132	-9.209	-4.67916
P21291	ENSG00000159176	ENST00000340006	CSRP1	ENSP00000345079	CSRP1_HUMAN	-	1	193	0.0143515	0.0266334	-4.22944	-3.59859
Q96BJ3	ENSG00000186063	ENST00000340020	AIDA	ENSP00000339161	AIDA_HUMAN	-	1	306	0.1891	0.0325032	-1.45587	-3.39337
Q5BKZ1	ENSG00000162664	ENST00000340281	ZNF326	ENSP00000340796	ZN326_HUMAN	+	1	582	0.192464	0.142661	-1.43408	-1.79336
Q5SNT2	ENSG00000188807	ENST00000340381	TMEM201	ENSP00000344503	TM201_HUMAN	+	1	666	0.0191449	0.193101	-3.93639	-1.42998
P30041	ENSG00000117592	ENST00000340385	PRDX6	ENSP00000342026	PRDX6_HUMAN	+	1	224	0.198626	0.20391	-1.3949	-1.36203
Q08257	ENSG00000116791	ENST00000340866	CRYZ	ENSP00000339399	QOR_HUMAN	-	1	329	0.0216771	0.0106375	-3.80959	-4.53267
Q5VW32	ENSG00000162819	ENST00000340934	BROX	ENSP00000343742	BROX_HUMAN	+	1	411	0.0239174	0.0296684	-3.70894	-3.48755
Q96A54	ENSG00000159346	ENST00000340990	ADIPOR1	ENSP00000341785	PAQR1_HUMAN	-	1	375	0.200185	0.138207	-1.38514	-1.83026
O95544	ENSG00000008130	ENST00000341426	NADK	ENSP00000341679	NADK_HUMAN	-	1	446	0.0175407	0.0501175	-4.02554	-2.94197
Q5VT97	ENSG00000097096	ENST00000341460	SYDE2	ENSP00000340594	SYDE2_HUMAN	-	1	1194	0.000138326	0.0109085	-8.88576	-4.50725
P18847	ENSG00000162772	ENST00000341491	ATF3	ENSP00000344352	ATF3_HUMAN	+	1	181	0.0923427	0.0372767	-2.28536	-3.2514
Q07343	ENSG00000184588	ENST00000341517	PDE4B	ENSP00000342637	PDE4B_HUMAN	+	1	736
Q9Y2D8	ENSG00000117155	ENST00000342203	SSX2IP	ENSP00000340279	ADIP_HUMAN	-	1	614	0.018858	0.0335037	-3.95178	-3.36202
P35212	ENSG00000187513	ENST00000342280	GJA4	ENSP00000343676	CXA4_HUMAN	+	1	333	0.00167759		-6.38872
Q8TE12	ENSG00000162761	ENST00000342310	LMX1A	ENSP00000340226	LMX1A_HUMAN	-	1	382	0.102089	0.0979371	-2.17423	-2.22036
P23458	ENSG00000162434	ENST00000342505	JAK1	ENSP00000343204	JAK1_HUMAN	-	1	1154	0.498075	0.201366	-0.00770061	-1.37778
P30613	ENSG00000143627	ENST00000342741	PKLR	ENSP00000339933	KPYR_HUMAN	-	1	574	0.0211976	0.0292084	-3.83244	-3.50365
P11171	ENSG00000159023	ENST00000343067	EPB41	ENSP00000345259	EPB41_HUMAN	+	1	864	0.0644749	0.0355483	-2.67483	-3.30067
O95155	ENSG00000130939	ENST00000343090	UBE4B	ENSP00000343001	UBE4B_HUMAN	+	1	1302	0.357309	0.0608709	-0.587064	-2.7362
P51888	ENSG00000188783	ENST00000343110	PRELP	ENSP00000343924	PRELP_HUMAN	+	1	382	0.0431258	0.0144216	-3.09955	-4.2245
Q6UWX4	ENSG00000143512	ENST00000343410	HHIPL2	ENSP00000342118	HIPL2_HUMAN	-	1	724	0.000200752	0.00512083	-8.51324	-5.26931
Q5VWT5	ENSG00000187889	ENST00000343433	FYB2	ENSP00000345972	FYB2_HUMAN	-	1	728	0.00621023	0.00142885	-5.07533	-6.54945
Q5SXM1	ENSG00000181450	ENST00000343776	ZNF678	ENSP00000344828	ZN678_HUMAN	+	1	525	0.00936266	0.00770132	-4.66162	-4.85863
O60725	ENSG00000116237	ENST00000343813	ICMT	ENSP00000343552	ICMT_HUMAN	-	1	284	0.411908	0.228881	-0.356083	-1.21464
Q96C36	ENSG00000143811	ENST00000343818	PYCR2	ENSP00000342502	P5CR2_HUMAN	-	1	320	0.113088	0.0675096	-2.05958	-2.62559
Q5TA50	ENSG00000224051	ENST00000343938	CPTP	ENSP00000343890	CPTP_HUMAN	+	1	214	0.00333195	0.0157414	-5.70086	-4.1356
Q9NP64	ENSG00000121766	ENST00000344147	ZCCHC17	ENSP00000343557	ZCC17_HUMAN	+	1	241	0.0448531	0.0421432	-3.05847	-3.12362
Q9NRK6	ENSG00000135776	ENST00000344517	ABCB10	ENSP00000355637	ABCBA_HUMAN	-	1	738	0.189005	0.00701801	-1.45649	-4.95223
Q92535	ENSG00000135845	ENST00000344529	PIGC	ENSP00000356701	PIGC_HUMAN	-	1	297	0.00287585		-5.84853
Q9HCY8	ENSG00000189334	ENST00000344616	S100A14	ENSP00000340463	S10AE_HUMAN	-	1	104	0.0297332	0.0107178	-3.48531	-4.52507
Q5SZI1	ENSG00000187942	ENST00000344642	LDLRAD2	ENSP00000340988	LRAD2_HUMAN	+	1	272	0.000782695	0.0212842	-7.15198	-3.82828
Q9BYC9	ENSG00000242485	ENST00000344843	MRPL20	ENSP00000341082	RM20_HUMAN	-	1	149	0.0366274	0.0118143	-3.26964	-4.42656
Q5JRA6	ENSG00000154305	ENST00000344922	MIA3	ENSP00000340900	TGO1_HUMAN	+	1	1907	0.00869186	0.0549398	-4.73664	-2.84501
P51797	ENSG00000011021	ENST00000346436	CLCN6	ENSP00000234488	CLCN6_HUMAN	+	1	869	0.0735094	0.0516858	-2.53399	-2.9095
P56696	ENSG00000117013	ENST00000347132	KCNQ4	ENSP00000262916	KCNQ4_HUMAN	+	1	695	0.0783455	0.0397959	-2.46504	-3.18338
Q5VWK5	ENSG00000162594	ENST00000347310	IL23R	ENSP00000321345	IL23R_HUMAN	+	1	629	0.00013332	0.0180501	-8.92263	-3.99639
Q11203	ENSG00000126091	ENST00000347631	ST3GAL3	ENSP00000317192	SIAT6_HUMAN	+	1	375	0.254671	0.0212336	-1.07385	-3.83071
Q14814	ENSG00000116604	ENST00000348159	MEF2D	ENSP00000271555	MEF2D_HUMAN	-	1	521	0.266232	0.114012	-1.01382	-2.0504
Q9UNX4	ENSG00000065183	ENST00000349139	WDR3	ENSP00000308179	WDR3_HUMAN	+	1	943	0.0139413	0.039355	-4.25886	-3.19498
Q8N2K1	ENSG00000160087	ENST00000349431	UBE2J2	ENSP00000305826	UB2J2_HUMAN	-	1	259	0.436027	0.251799	-0.257302	-1.08904
P48357	ENSG00000116678	ENST00000349533	LEPR	ENSP00000330393	LEPR_HUMAN	+	1	1165	0.00791261	0.0495769	-4.83135	-2.95338
P49321	ENSG00000132780	ENST00000350030	NASP	ENSP00000255120	NASP_HUMAN	+	1	788	0.0885257	0.103511	-2.33177	-2.15881
P14550	ENSG00000117448	ENST00000351829	AKR1A1	ENSP00000312606	AK1A1_HUMAN	+	1	325	0.00488235	0.00682898	-5.31723	-4.97973
O43847	ENSG00000078618	ENST00000352171	NRDC	ENSP00000262679	NRDC_HUMAN	-	1	1151	0.113531	0.131396	-2.05517	-1.88867
Q15573	ENSG00000143498	ENST00000352967	TAF1A	ENSP00000327072	TAF1A_HUMAN	-	1	450	0.0626954	0.0332404	-2.70472	-3.37018
Q9UK22	ENSG00000116661	ENST00000354287	FBXO2	ENSP00000346240	FBX2_HUMAN	-	1	296	0.00012341	0.0116742	-8.99987	-4.43863
Q5VT40	ENSG00000188859	ENST00000354422	FAM78B	ENSP00000346404	FA78B_HUMAN	-	1	261	0.219857	0.0955596	-1.2665	-2.24757
A6PVS8	ENSG00000162620	ENST00000354431	LRRIQ3	ENSP00000346414	LRIQ3_HUMAN	-	1	624	0.000749866	0.00542645	-7.19487	-5.21103
Q9Y6K8	ENSG00000154027	ENST00000354567	AK5	ENSP00000346577	KAD5_HUMAN	+	1	562	0.11815	0.139892	-2.01006	-1.81619
Q9Y2W1	ENSG00000054118	ENST00000354618	THRAP3	ENSP00000346634	TR150_HUMAN	+	1	955	0.0431967	0.300448	-3.09783	-0.845165
Q86YB8	ENSG00000086619	ENST00000354619	ERO1B	ENSP00000346635	ERO1B_HUMAN	-	1	467	0.00279192	0.0422679	-5.87823	-3.12054
Q96P50	ENSG00000131584	ENST00000354700	ACAP3	ENSP00000346733	ACAP3_HUMAN	-	1	834	0.204345	0.0770133	-1.35935	-2.48364
Q06828	ENSG00000122176	ENST00000354955	FMOD	ENSP00000347041	FMOD_HUMAN	-	1	376	0.0340678	0.0559272	-3.34474	-2.82615
Q9HC44	ENSG00000159592	ENST00000355105	GPBP1L1	ENSP00000347224	GPBL1_HUMAN	-	1	474	0.0528019	0.0831892	-2.88696	-2.39978
Q8NG80	ENSG00000197454	ENST00000355281	OR2L5	ENSP00000347428	OR2L5_HUMAN	+	1	312	0.0107651		-4.52063
Q8TAA9	ENSG00000173218	ENST00000355485	VANGL1	ENSP00000347672	VANG1_HUMAN	+	1	524	0.0302695	0.0600318	-3.46688	-2.75097
Q8N283	ENSG00000198483	ENST00000355594	ANKRD35	ENSP00000347802	ANR35_HUMAN	-	1	1001	0.0336787	0.0025507	-3.35663	-5.96883
Q92956	ENSG00000157873	ENST00000355716	TNFRSF14	ENSP00000347948	TNR14_HUMAN	+	1	283	0.00102995	0.114176	-6.87721	-2.04878
Q96PP9	ENSG00000162654	ENST00000355754	GBP4	ENSP00000359490	GBP4_HUMAN	-	1	640	0.000100124	0.00538248	-9.209	-5.21921
Q8NGX0	ENSG00000197591	ENST00000355784	OR11L1	ENSP00000348033	O11L1_HUMAN	-	1	322	0.000140728		-8.86854
Q96AX9	ENSG00000197530	ENST00000355826	MIB2	ENSP00000348081	MIB2_HUMAN	+	1	955	0.12134	0.0174603	-1.9798	-4.03021
O75900	ENSG00000189409	ENST00000356026	MMP23B	ENSP00000348308	MMP23_HUMAN	+	1	390	0.223258	0.00606149	-1.24678	-5.09972
Q13751	ENSG00000196878	ENST00000356082	LAMB3	ENSP00000348384	LAMB3_HUMAN	-	1	1172	0.0231118	0.00405731	-3.74403	-5.50317
Q9NY26	ENSG00000143570	ENST00000356205	SLC39A1	ENSP00000348535	S39A1_HUMAN	-	1	324	0.062101	0.0132002	-2.71488	-4.31423
P01833	ENSG00000162896	ENST00000356495	PIGR	ENSP00000348888	PIGR_HUMAN	-	1	764	0.0481315	0.0565326	-2.98449	-2.81474
Q2MKA7	ENSG00000169218	ENST00000356545	RSPO1	ENSP00000348944	RSPO1_HUMAN	-	1	263	0.0136416	0.0525724	-4.2809	-2.89156
O60476	ENSG00000198162	ENST00000356554	MAN1A2	ENSP00000348959	MA1A2_HUMAN	+	1	641	0.448098	0.106999	-0.208358	-2.12177
O75095	ENSG00000162591	ENST00000356575	MEGF6	ENSP00000348982	MEGF6_HUMAN	-	1	1541	0.000100124	0.00823102	-9.209	-4.79158
O75381	ENSG00000142655	ENST00000356607	PEX14	ENSP00000349016	PEX14_HUMAN	+	1	377	0.128999	0.153264	-1.90984	-1.70923
Q93038	ENSG00000215788	ENST00000356876	TNFRSF25	ENSP00000349341	TNR25_HUMAN	-	1	417	0.127657	0.0632278	-1.92184	-2.6957
Q13444	ENSG00000143537	ENST00000356955	ADAM15	ENSP00000349436	ADA15_HUMAN	+	1	863	0.000600433	0.00937117	-7.41726	-4.6607
Q02747	ENSG00000197273	ENST00000357001	GUCA2A	ENSP00000349493	GUC2A_HUMAN	-	1	115	0.000200763	0.063929	-8.51319	-2.68392
A2RUH7	ENSG00000221986	ENST00000357155	MYBPHL	ENSP00000349678	MBPHL_HUMAN	-	1	354	0.000481894	0.0024695	-7.6373	-6.00127
Q9Y6K0	ENSG00000134255	ENST00000357172	CEPT1	ENSP00000349696	CEPT1_HUMAN	+	1	416	0.194817	0.108334	-1.41901	-2.10787
O95789	ENSG00000163867	ENST00000357182	ZMYM6	ENSP00000349708	ZMYM6_HUMAN	-	1	1325	0.0717922	0.0339551	-2.55948	-3.34817
P23246	ENSG00000116560	ENST00000357214	SFPQ	ENSP00000349748	SFPQ_HUMAN	-	1	707	0.369396	0.322236	-0.53481	-0.743517
Q9NRR8	ENSG00000197622	ENST00000357235	CDC42SE1	ENSP00000349773	C42S1_HUMAN	-	1	79	0.0284036	0.0279873	-3.53243	-3.54762
Q9BXW4	ENSG00000197769	ENST00000357246	MAP1LC3C	ENSP00000349785	MLP3C_HUMAN	-	1	147	0.0861258	0.0175629	-2.36188	-4.02425
Q9NTI7	ENSG00000197852	ENST00000357260	INKA2	ENSP00000349805	INKA2_HUMAN	-	1	297	0.078091	0.00728562	-2.46857	-4.91454
P51858	ENSG00000143321	ENST00000357325	HDGF	ENSP00000349878	HDGF_HUMAN	-	1	240	0.00267127	0.185323	-5.92253	-1.48069
O95382	ENSG00000142733	ENST00000357582	MAP3K6	ENSP00000350195	M3K6_HUMAN	-	1	1288	0.00986937	0.0193457	-4.6084	-3.92575
Q9H6A0	ENSG00000162777	ENST00000357640	DENND2D	ENSP00000350266	DEN2D_HUMAN	-	1	471	0.0726088	0.0021323	-2.54729	-6.14842
Q8NEW0	ENSG00000162695	ENST00000357650	SLC30A7	ENSP00000350278	ZNT7_HUMAN	+	1	376	0.0657934	0.0127383	-2.65318	-4.35032
O95522	ENSG00000116726	ENST00000357726	PRAMEF12	ENSP00000350358	PRA12_HUMAN	+	1	483	0.00160735	0.0193082	-6.43156	-3.92773
Q7Z3B1	ENSG00000172260	ENST00000357731	NEGR1	ENSP00000350364	NEGR1_HUMAN	-	1	354	0.0596845	0.256949	-2.75714	-1.06189
P57773	ENSG00000131233	ENST00000357771	GJA9	ENSP00000350415	CXA9_HUMAN	-	1	515	0.00299398		-5.80815
P28324	ENSG00000158711	ENST00000357992	ELK4	ENSP00000350681	ELK4_HUMAN	-	1	431	0.0742767	0.117859	-2.52278	-2.01287
O75069	ENSG00000133069	ENST00000358024	TMCC2	ENSP00000350718	TMCC2_HUMAN	+	1	709	0.0813218	0.0966403	-2.42452	-2.23513
Q8TDW4	ENSG00000007341	ENST00000358039	ST7L	ENSP00000350734	ST7L_HUMAN	-	1	575	0.00108229	0.0217177	-6.82759	-3.80767
P14091	ENSG00000196188	ENST00000358184	CTSE	ENSP00000350911	CATE_HUMAN	-	1	396	0.0175097	0.00867139	-4.02734	-4.73902
P29317	ENSG00000142627	ENST00000358432	EPHA2	ENSP00000351209	EPHA2_HUMAN	-	1	976	0.0967135	0.0309263	-2.23429	-3.44473
Q9UPN9	ENSG00000197323	ENST00000358465	TRIM33	ENSP00000351250	TRI33_HUMAN	-	1	1127	0.490364	0.27847	-0.0385469	-0.952064
O75534	ENSG00000009307	ENST00000358528	CSDE1	ENSP00000351329	CSDE1_HUMAN	-	1	798	0.5	0.277411	0	-0.95734
P27540	ENSG00000143437	ENST00000358595	ARNT	ENSP00000351407	ARNT_HUMAN	-	1	789	0.152811	0.180302	-1.71273	-1.5143
Q9H2M9	ENSG00000118873	ENST00000358951	RAB3GAP2	ENSP00000351832	RBGPR_HUMAN	-	1	1393	0.0588344	0.0521397	-2.77239	-2.90028
Q96J84	ENSG00000183853	ENST00000359209	KIRREL1	ENSP00000352138	KIRR1_HUMAN	+	1	757	0.232078	0.11447	-1.19662	-2.04587
Q5VUY0	ENSG00000188984	ENST00000359318	AADACL3	ENSP00000352268	ADCL3_HUMAN	+	1	407	0.00775325	0.0737289	-4.85186	-2.53077
Q9NSG2	ENSG00000000460	ENST00000359326	C1orf112	ENSP00000352276	CA112_HUMAN	+	1	853	0.0211302	0.0261031	-3.83569	-3.61925
Q9BW04	ENSG00000182795	ENST00000359470	C1orf116	ENSP00000352447	SARG_HUMAN	-	1	601	0.000432897	0.048716	-7.74458	-2.97181
Q96H78	ENSG00000160785	ENST00000359511	SLC25A44	ENSP00000352497	S2544_HUMAN	+	1	314	0.196615	0.0329248	-1.40759	-3.38005
O95297	ENSG00000197965	ENST00000359523	MPZL1	ENSP00000352513	MPZL1_HUMAN	+	1	269	0.109626	0.100128	-2.09457	-2.1958
Q8NH03	ENSG00000196539	ENST00000359594	OR2T3	ENSP00000352604	OR2T3_HUMAN	+	1	318	0.00406833		-5.50045
Q9P217	ENSG00000162415	ENST00000359600	ZSWIM5	ENSP00000352614	ZSWM5_HUMAN	-	1	1185	0.0715685	0.081786	-2.56284	-2.41832
Q8NGY2	ENSG00000196171	ENST00000359610	OR6K2	ENSP00000352626	OR6K2_HUMAN	-	1	324	0.0273279		-3.57214
P08217	ENSG00000142615	ENST00000359621	CELA2A	ENSP00000352639	CEL2A_HUMAN	+	1	269	0.0250132	0.00429072	-3.66302	-5.447
Q96LB8	ENSG00000163218	ENST00000359650	PGLYRP4	ENSP00000352672	PGRP4_HUMAN	-	1	373	0.000100124	0.00453086	-9.209	-5.3923
P48443	ENSG00000143171	ENST00000359842	RXRG	ENSP00000352900	RXRG_HUMAN	-	1	463	0.141002	0.197308	-1.80699	-1.40321
O15511	ENSG00000162704	ENST00000359856	ARPC5	ENSP00000352918	ARPC5_HUMAN	-	1	151	0.0653082	0.111439	-2.6611	-2.07612
Q5SVZ6	ENSG00000197056	ENST00000359858	ZMYM1	ENSP00000352920	ZMYM1_HUMAN	+	1	1142	0.0589293	0.0420643	-2.77068	-3.12558
P10586	ENSG00000142949	ENST00000359947	PTPRF	ENSP00000353030	PTPRF_HUMAN	+	1	1907	0.185947	0.16458	-1.47657	-1.62454
Q8NG85	ENSG00000198128	ENST00000359959	OR2L3	ENSP00000353044	OR2L3_HUMAN	+	1	312	0.000140333		-8.87135
Q5T7P3	ENSG00000196734	ENST00000360090	LCE1B	ENSP00000353203	LCE1B_HUMAN	+	1	118	0.0126482		-4.35751
Q7Z3T1	ENSG00000238243	ENST00000360358	OR2W3	ENSP00000353516	OR2W3_HUMAN	+	1	314	0.000100124		-9.209
P22532	ENSG00000163216	ENST00000360379	SPRR2D	ENSP00000353542	SPR2D_HUMAN	-	1	72	0.0150876		-4.17868
Q9NR50	ENSG00000070785	ENST00000360403	EIF2B3	ENSP00000353575	EI2BG_HUMAN	-	1	452	0.131519	0.0603683	-1.8876	-2.74502
Q15121	ENSG00000162734	ENST00000360472	PEA15	ENSP00000353660	PEA15_HUMAN	+	1	130	0.5	0.0745605	0	-2.51866
Q9BZE1	ENSG00000116221	ENST00000360840	MRPL37	ENSP00000354086	RM37_HUMAN	+	1	423	0.00567125	0.0133668	-5.16666	-4.30152
Q9NZL6	ENSG00000143344	ENST00000360851	RGL1	ENSP00000354097	RGL1_HUMAN	+	1	768	0.198414	0.100618	-1.39624	-2.19038
P21266	ENSG00000134202	ENST00000361066	GSTM3	ENSP00000354357	GSTM3_HUMAN	-	1	225	0.00964274	0.151246	-4.63186	-1.72486
P57735	ENSG00000132698	ENST00000361084	RAB25	ENSP00000354376	RAB25_HUMAN	+	1	213	0.00831804	0.00657311	-4.78098	-5.01817
O94898	ENSG00000198799	ENST00000361127	LRIG2	ENSP00000355396	LRIG2_HUMAN	+	1	1065	0.0769722	0.0174149	-2.48422	-4.03286
P09912	ENSG00000126709	ENST00000361157	IFI6	ENSP00000354736	IFI6_HUMAN	-	1	130	0.040895	0.0280452	-3.15499	-3.54549
Q86VI3	ENSG00000183856	ENST00000361170	IQGAP3	ENSP00000354451	IQGA3_HUMAN	-	1	1631	0.00508	0.0121055	-5.27735	-4.40191
Q5VZP5	ENSG00000198842	ENST00000361200	STYXL2	ENSP00000354483	STYL2_HUMAN	+	1	1158	0.000100124	0.156325	-9.209	-1.68583
P50993	ENSG00000018625	ENST00000361216	ATP1A2	ENSP00000354490	AT1A2_HUMAN	+	1	1020	0.494316	0.0501427	-0.0227375	-2.94144
O75064	ENSG00000198837	ENST00000361217	DENND4B	ENSP00000354597	DEN4B_HUMAN	-	1	1496	0.354974	0.0689934	-0.597246	-2.60226
Q9HCE6	ENSG00000074964	ENST00000361221	ARHGEF10L	ENSP00000355060	ARGAL_HUMAN	+	1	1279	0.117142	0.0705473	-2.01978	-2.57831
Q92974	ENSG00000116584	ENST00000361247	ARHGEF2	ENSP00000354837	ARHG2_HUMAN	-	1	986	0.5	0.261126	0	-1.04012
P07357	ENSG00000157131	ENST00000361249	C8A	ENSP00000354458	CO8A_HUMAN	+	1	584	0.000235152	0.0144348	-8.35504	-4.22358
Q6P0Q8	ENSG00000086015	ENST00000361297	MAST2	ENSP00000354671	MAST2_HUMAN	+	1	1798	0.000374469	0.0386865	-7.88963	-3.21281
Q96SL4	ENSG00000116157	ENST00000361314	GPX7	ENSP00000354677	GPX7_HUMAN	+	1	187	0.0575675	0.00711172	-2.79551	-4.93887
Q96NX5	ENSG00000008118	ENST00000361322	CAMK1G	ENSP00000354861	KCC1G_HUMAN	+	1	476	0.0702938	0.0729046	-2.58218	-2.5429
Q9UPW0	ENSG00000198815	ENST00000361346	FOXJ3	ENSP00000354620	FOXJ3_HUMAN	-	1	622	0.00714715	0.18556	-4.93387	-1.47912
P81408	ENSG00000160767	ENST00000361361	FAM189B	ENSP00000354958	F189B_HUMAN	-	1	668	0.0237765	0.0104294	-3.71499	-4.55264
P19237	ENSG00000159173	ENST00000361379	TNNI1	ENSP00000354488	TNNI1_HUMAN	-	1	187	0.221101	0.0535391	-1.25926	-2.87232
P05204	ENSG00000198830	ENST00000361427	HMGN2	ENSP00000355228	HMGN2_HUMAN	+	1	90	0.0734002	0.151654	-2.53559	-1.72169
P42345	ENSG00000198793	ENST00000361445	MTOR	ENSP00000354558	MTOR_HUMAN	-	1	2549	0.385609	0.204816	-0.465806	-1.35646
Q96LA5	ENSG00000132704	ENST00000361516	FCRL2	ENSP00000355157	FCRL2_HUMAN	-	1	508	0.00334466	0.0179058	-5.69704	-4.00457
Q96A35	ENSG00000143314	ENST00000361531	MRPL24	ENSP00000354525	RM24_HUMAN	-	1	216	0.0638802	0.170951	-2.68473	-1.57891
Q9C0B6	ENSG00000198797	ENST00000361539	BRINP2	ENSP00000354481	BRNP2_HUMAN	+	1	783	0.0147949	0.100714	-4.19857	-2.18932
Q96P70	ENSG00000198700	ENST00000361565	IPO9	ENSP00000354742	IPO9_HUMAN	+	1	1041	0.211949	0.202005	-1.31321	-1.37381
Q92845	ENSG00000075945	ENST00000361580	KIFAP3	ENSP00000354560	KIFA3_HUMAN	-	1	792	0.104172	0.0608871	-2.15171	-2.73591
Q9UJL9	ENSG00000187801	ENST00000361584	ZFP69B	ENSP00000354547	ZF69B_HUMAN	+	1	534	0.00201395	0.00289981	-6.20564	-5.8402
Q8IYL3	ENSG00000198912	ENST00000361605	C1orf174	ENSP00000355306	CA174_HUMAN	-	1	243	0.000858444	0.00378509	-7.05953	-5.57289
O95154	ENSG00000162482	ENST00000361640	AKR7A3	ENSP00000355377	ARK73_HUMAN	-	1	331	0.000480634	0.00908008	-7.63992	-4.69255
O95399	ENSG00000049247	ENST00000361696	UTS2	ENSP00000355163	UTS2_HUMAN	-	1	124	0.000961927	0.0191675	-6.94561	-3.93518
Q96I76	ENSG00000198746	ENST00000361720	GPATCH3	ENSP00000354645	GPTC3_HUMAN	-	1	525	0.0441052	0.00161787	-3.07607	-6.42502
Q14209	ENSG00000007968	ENST00000361729	E2F2	ENSP00000355249	E2F2_HUMAN	-	1	437	0.000472662	0.0943177	-7.65666	-2.26202
Q8N6R0	ENSG00000010165	ENST00000361735	EEF1AKNMT	ENSP00000354920	EFNMT_HUMAN	+	1	699	0.0269593	0.0257116	-3.5861	-3.63477
Q5VTB9	ENSG00000187147	ENST00000361799	RNF220	ENSP00000354872	RN220_HUMAN	+	1	566	0.153137	0.303115	-1.71021	-0.832508
Q9UPR3	ENSG00000198952	ENST00000361813	SMG5	ENSP00000355261	SMG5_HUMAN	-	1	1016	0.107393	0.154319	-2.11765	-1.70112
Q86X24	ENSG00000143452	ENST00000361824	HORMAD1	ENSP00000355167	HORM1_HUMAN	-	1	394	0.09003	0.0617814	-2.31327	-2.72038
Q96RD9	ENSG00000143297	ENST00000361835	FCRL5	ENSP00000354691	FCRL5_HUMAN	-	1	977	0.000100124	0.0237639	-9.209	-3.71554
Q7Z5A8	ENSG00000184599	ENST00000361886	TAFA3	ENSP00000355042	TAFA3_HUMAN	+	1	133	0.0446753	0.00568044	-3.06263	-5.16503
Q12905	ENSG00000143621	ENST00000361891	ILF2	ENSP00000355011	ILF2_HUMAN	-	1	390	0.389911	0.30449	-0.447685	-0.826009
O75052	ENSG00000198929	ENST00000361897	NOS1AP	ENSP00000355133	CAPON_HUMAN	+	1	506	0.399495	0.0983089	-0.407568	-2.21616
P35573	ENSG00000162688	ENST00000361915	AGL	ENSP00000355106	GDE_HUMAN	+	1	1532	0.0129817	0.0147575	-4.33115	-4.20114
Q8IYK4	ENSG00000198756	ENST00000361927	COLGALT2	ENSP00000354960	GT252_HUMAN	-	1	626	0.0417197	0.0244508	-3.13417	-3.68634
Q8TE67	ENSG00000198758	ENST00000361965	EPS8L3	ENSP00000355255	ES8L3_HUMAN	-	1	593	0.00112074	0.0135686	-6.79265	-4.28634
Q8WWB7	ENSG00000198715	ENST00000362007	GLMP	ENSP00000354553	GLMP_HUMAN	-	1	406	0.00127329	0.0216718	-6.66488	-3.80983
Q96DD7	ENSG00000198892	ENST00000362011	SHISA4	ENSP00000355064	SHSA4_HUMAN	+	1	197	0.000761458	0.016112	-7.17951	-4.11195
Q13698	ENSG00000081248	ENST00000362061	CACNA1S	ENSP00000355192	CAC1S_HUMAN	-	1	1873	0.00234506	0.0396224	-6.05309	-3.18793
P20963	ENSG00000198821	ENST00000362089	CD247	ENSP00000354782	CD3Z_HUMAN	-	1	164	0.0834579	0.181339	-2.39627	-1.5073
Q7L8J4	ENSG00000175137	ENST00000366472	SH3BP5L	ENSP00000355428	3BP5L_HUMAN	-	1	393	0.185432	0.0517607	-1.47997	-2.90798
A3KFT3	ENSG00000162727	ENST00000366476	OR2M5	ENSP00000355432	OR2M5_HUMAN	+	1	312	0.000383134		-7.86674
Q8NG06	ENSG00000162722	ENST00000366481	TRIM58	ENSP00000355437	TRI58_HUMAN	+	1	486	0.00089047	0.0101411	-7.02287	-4.58097
Q5JQS6	ENSG00000169224	ENST00000366488	GCSAML	ENSP00000355444	GSAML_HUMAN	+	1	135	0.0111489	0.0287544	-4.4852	-3.51979
Q9BS34	ENSG00000277462	ENST00000366503	ZNF670	ENSP00000355459	ZN670_HUMAN	-	1	389	0.0851514	0.0117761	-2.37433	-4.42984
Q8NBX0	ENSG00000143653	ENST00000366510	SCCPDH	ENSP00000355467	SCPDL_HUMAN	+	1	429	0.0108581	0.0153965	-4.51192	-4.1581
Q6PJW8	ENSG00000162852	ENST00000366513	CNST	ENSP00000355470	CNST_HUMAN	+	1	725	0.000833984	0.0416955	-7.08846	-3.13477
Q9H5Q4	ENSG00000162851	ENST00000366514	TFB2M	ENSP00000355471	TFB2M_HUMAN	-	1	396	0.0494391	0.0147532	-2.95631	-4.20144
Q5SY80	ENSG00000179397	ENST00000366534	CATSPERE	ENSP00000355492	CTSRE_HUMAN	+	1	951	0.0378417	0.00996377	-3.23577	-4.59879
P30520	ENSG00000035687	ENST00000366535	ADSS2	ENSP00000355493	PURA2_HUMAN	-	1	456	0.234363	0.160067	-1.18384	-1.65773
Q86SQ7	ENSG00000054282	ENST00000366541	SDCCAG8	ENSP00000355499	SDCG8_HUMAN	+	1	713	0.00575662	0.0164549	-5.15163	-4.09054
Q5SW79	ENSG00000143702	ENST00000366542	CEP170	ENSP00000355500	CE170_HUMAN	-	1	1584	0.198896	0.175131	-1.39321	-1.54969
Q9UQ84	ENSG00000174371	ENST00000366548	EXO1	ENSP00000355506	EXO1_HUMAN	+	1	846	0.000100124	0.0187034	-9.209	-3.96017
P26374	ENSG00000203668	ENST00000366553	CHML	ENSP00000355511	RAE2_HUMAN	-	1	656	0.0113231		-4.46952
Q9H1Y3	ENSG00000054277	ENST00000366554	OPN3	ENSP00000355512	OPN3_HUMAN	-	1	402	0.0109833	0.0178935	-4.50033	-4.00526
O15229	ENSG00000117009	ENST00000366559	KMO	ENSP00000355517	KMO_HUMAN	+	1	486	0.0230479	0.0419367	-3.74686	-3.12875
P07954	ENSG00000091483	ENST00000366560	FH	ENSP00000355518	FUMH_HUMAN	-	1	510	0.0980185	0.135064	-2.21944	-1.8569
Q12836	ENSG00000116996	ENST00000366570	ZP4	ENSP00000355529	ZP4_HUMAN	-	1	540	0.0285056	0.00928168	-3.52873	-4.67039
Q92736	ENSG00000198626	ENST00000366574	RYR2	ENSP00000355533	RYR2_HUMAN	+	1	4967	0.158999	0.0905746	-1.6657	-2.30664
Q99707	ENSG00000116984	ENST00000366577	MTR	ENSP00000355536	METH_HUMAN	+	1	1265	0.039076	0.0206896	-3.20239	-3.85722
P35609	ENSG00000077522	ENST00000366578	ACTN2	ENSP00000355537	ACTN2_HUMAN	+	1	894	0.076035	0.0462146	-2.49748	-3.02714
Q9H583	ENSG00000119285	ENST00000366582	HEATR1	ENSP00000355541	HEAT1_HUMAN	-	1	2144	0.000100124	0.160767	-9.209	-1.65253
O00214	ENSG00000116977	ENST00000366584	LGALS8	ENSP00000355543	LEG8_HUMAN	+	1	317	0.000342733	0.00445618	-7.97822	-5.409
O60478	ENSG00000077585	ENST00000366592	GPR137B	ENSP00000355551	G137B_HUMAN	+	1	399	0.0513018	0.00251709	-2.91736	-5.98213
Q8NCR0	ENSG00000162885	ENST00000366600	B3GALNT2	ENSP00000355559	B3GL2_HUMAN	-	1	500	0.0348414	0.0144856	-3.32149	-4.22001
Q15388	ENSG00000173726	ENST00000366607	TOMM20	ENSP00000355566	TOM20_HUMAN	-	1	145	0.5	0.109141	0	-2.09954
Q7Z5L9	ENSG00000168264	ENST00000366609	IRF2BP2	ENSP00000355568	I2BP2_HUMAN	-	1	587	0.000219082	0.202272	-8.42585	-1.37215
O00180	ENSG00000135750	ENST00000366621	KCNK1	ENSP00000355580	KCNK1_HUMAN	+	1	336	0.0632602	0.0417645	-2.69515	-3.13305
Q5TCX8	ENSG00000143674	ENST00000366624	MAP3K21	ENSP00000355583	M3K21_HUMAN	+	1	1036	0.000234666	0.0125361	-8.35711	-4.36653
Q9BSD7	ENSG00000135778	ENST00000366628	NTPCR	ENSP00000355587	NTPCR_HUMAN	+	1	190	0.0376826	0.0241959	-3.24015	-3.69708
Q99598	ENSG00000116918	ENST00000366639	TSNAX	ENSP00000355599	TSNAX_HUMAN	+	1	290	0.250637	0.028216	-1.09522	-3.53925
Q9GZT9	ENSG00000135766	ENST00000366641	EGLN1	ENSP00000355601	EGLN1_HUMAN	-	1	426	0.0444082	0.0470116	-3.06891	-3.00921
Q8IYI6	ENSG00000116903	ENST00000366645	EXOC8	ENSP00000355605	EXOC8_HUMAN	-	1	725	0.203422		-1.36504
O15228	ENSG00000116906	ENST00000366647	GNPAT	ENSP00000355607	GNPAT_HUMAN	+	1	680	0.0266038	0.0256542	-3.59974	-3.63706
Q8NDD1	ENSG00000143633	ENST00000366649	C1orf131	ENSP00000355609	CA131_HUMAN	-	1	293	0.0285298	0.051263	-3.52786	-2.91816
Q6ZTA4	ENSG00000119283	ENST00000366653	TRIM67	ENSP00000355613	TRI67_HUMAN	+	1	783	0.0834595	0.0426105	-2.39624	-3.11211
Q96GI7	ENSG00000182118	ENST00000366654	FAM89A	ENSP00000355614	FA89A_HUMAN	-	1	184	0.0473332	0.00763462	-3.00205	-4.8674
Q8NBP0	ENSG00000143643	ENST00000366661	TTC13	ENSP00000355621	TTC13_HUMAN	-	1	860	0.038889	0.0534193	-3.20738	-2.87468
Q9H425	ENSG00000119280	ENST00000366663	C1orf198	ENSP00000355623	CA198_HUMAN	-	1	327	0.0471223	0.0203946	-3.00674	-3.87188
P01019	ENSG00000135744	ENST00000366667	AGT	ENSP00000355627	ANGT_HUMAN	-	1	476	0.000947234	0.0678968	-6.96102	-2.61945
Q14746	ENSG00000135775	ENST00000366669	COG2	ENSP00000355629	COG2_HUMAN	+	1	738	0.0417446	0.054129	-3.13354	-2.86074
Q10471	ENSG00000143641	ENST00000366672	GALNT2	ENSP00000355632	GALT2_HUMAN	+	1	571	0.047786	0.132738	-2.99206	-1.87697
P68133	ENSG00000143632	ENST00000366684	ACTA1	ENSP00000355645	ACTS_HUMAN	-	1	377	0.367415	0.0171728	-0.543324	-4.04711
P20338	ENSG00000168118	ENST00000366690	RAB4A	ENSP00000355651	RAB4A_HUMAN	+	1	218	0.10303	0.0277131	-2.164	-3.55775
Q7L0Q8	ENSG00000116574	ENST00000366691	RHOU	ENSP00000355652	RHOU_HUMAN	+	1	258	0.152456	0.0868674	-1.71547	-2.3525
Q16695	ENSG00000168148	ENST00000366696	H3-4	ENSP00000355657	H31T_HUMAN	-	1	136	0.0340913		-3.34403
Q9Y577	ENSG00000162931	ENST00000366698	TRIM17	ENSP00000355659	TRI17_HUMAN	-	1	477	0.0326452	0.0587274	-3.38887	-2.77433
Q5T440	ENSG00000181873	ENST00000366711	IBA57	ENSP00000355672	CAF17_HUMAN	+	1	356	0.000260317	0.0542979	-8.25335	-2.85744
Q5T442	ENSG00000198835	ENST00000366714	GJC2	ENSP00000355675	CXG2_HUMAN	+	1	439	0.178789		-1.52457
Q8NI60	ENSG00000163050	ENST00000366777	COQ8A	ENSP00000355739	COQ8A_HUMAN	+	1	647	0.0364814	0.0156043	-3.27379	-4.14448
P49810	ENSG00000143801	ENST00000366783	PSEN2	ENSP00000355747	PSN2_HUMAN	+	1	448	0.0488784	0.0446048	-2.96831	-3.06428
Q69YW2	ENSG00000203685	ENST00000366788	STUM	ENSP00000355752	STUM_HUMAN	+	1	141	0.204134	0.147276	-1.36065	-1.75613
P09874	ENSG00000143799	ENST00000366794	PARP1	ENSP00000355759	PARP1_HUMAN	-	1	1014	0.0346471	0.0842013	-3.32728	-2.38659
Q9H2W2	ENSG00000185155	ENST00000366810	MIXL1	ENSP00000355775	MIXL1_HUMAN	+	1	232	0.0516305	0.0774955	-2.91063	-2.47687
Q9H3P7	ENSG00000182827	ENST00000366812	ACBD3	ENSP00000355777	GCP60_HUMAN	-	1	528	0.00107175	0.0259972	-6.83739	-3.62343
O00292	ENSG00000143768	ENST00000366820	LEFTY2	ENSP00000355785	LFTY2_HUMAN	-	1	366	0.0482226	0.0631781	-2.9825	-2.69654
O94886	ENSG00000196187	ENST00000366835	TMEM63A	ENSP00000355800	CSCL1_HUMAN	-	1	807	0.0190369	0.0110741	-3.94215	-4.49201
Q9NVF7	ENSG00000143756	ENST00000366862	FBXO28	ENSP00000355827	FBX28_HUMAN	+	1	368	0.354104	0.0862798	-0.601049	-2.35993
A6NHC0	ENSG00000203697	ENST00000366872	CAPN8	ENSP00000355837	CAN8_HUMAN	-	1	703	0.000100124	0.00816907	-9.209	-4.7992
Q8N715	ENSG00000178395	ENST00000366875	CCDC185	ENSP00000355840	CC185_HUMAN	+	1	623	0.0077621		-4.85071
Q5VX71	ENSG00000143502	ENST00000366878	SUSD4	ENSP00000355843	SUSD4_HUMAN	-	1	490	0.0746048	0.0181031	-2.51802	-3.9934
Q9Y6W6	ENSG00000143507	ENST00000366899	DUSP10	ENSP00000355866	DUS10_HUMAN	-	1	482	0.144571	0.225861	-1.77783	-1.23183
Q14774	ENSG00000136630	ENST00000366903	HLX	ENSP00000355870	HLX_HUMAN	+	1	488	0.000152245	0.124903	-8.78987	-1.9468
Q5VT66	ENSG00000186205	ENST00000366910	MTARC1	ENSP00000355877	MARC1_HUMAN	+	1	337	0.00344376	0.0172585	-5.66774	-4.04204
Q969Z3	ENSG00000117791	ENST00000366913	MTARC2	ENSP00000355880	MARC2_HUMAN	+	1	335	0.0250731	0.0154907	-3.66057	-4.1519
Q9P0L2	ENSG00000116141	ENST00000366917	MARK1	ENSP00000355884	MARK1_HUMAN	+	1	795	0.243578	0.0930435	-1.13316	-2.27703
Q9NSE4	ENSG00000067704	ENST00000366922	IARS2	ENSP00000355889	SYIM_HUMAN	+	1	1012	0.115519	0.0425567	-2.03557	-3.11343
P07814	ENSG00000136628	ENST00000366923	EPRS1	ENSP00000355890	SYEP_HUMAN	-	1	1512	0.0686271	0.0485631	-2.60797	-2.97511
Q6XR72	ENSG00000196660	ENST00000366926	SLC30A10	ENSP00000355893	ZNT10_HUMAN	-	1	485	0.179183	0.088261	-1.5219	-2.33505
Q5VWZ2	ENSG00000143353	ENST00000366928	LYPLAL1	ENSP00000355895	LYPL1_HUMAN	+	1	237	0.00170876	0.0249033	-6.37028	-3.66754
P61812	ENSG00000092969	ENST00000366930	TGFB2	ENSP00000355897	TGFB2_HUMAN	+	1	414	0.112903	0.182103	-2.06143	-1.50217
Q9Y3B9	ENSG00000067533	ENST00000366932	RRP15	ENSP00000355899	RRP15_HUMAN	+	1	282	0.00480678	0.0702618	-5.33291	-2.58268
Q96L03	ENSG00000162814	ENST00000366933	SPATA17	ENSP00000355900	SPT17_HUMAN	+	1	361	0.0185168	0.0114319	-3.97039	-4.45985
Q9NW75	ENSG00000092978	ENST00000366935	GPATCH2	ENSP00000355902	GPTC2_HUMAN	-	1	528	0.0136656	0.0377393	-4.27911	-3.23858
P49454	ENSG00000117724	ENST00000366955	CENPF	ENSP00000355922	CENPF_HUMAN	+	1	3114	0.000100124	0.00702197	-9.209	-4.95166
Q15678	ENSG00000152104	ENST00000366956	PTPN14	ENSP00000355923	PTN14_HUMAN	-	1	1187	0.0687449	0.0833332	-2.60613	-2.3979
Q9NRG4	ENSG00000143499	ENST00000366957	SMYD2	ENSP00000355924	SMYD2_HUMAN	+	1	433	0.00296815	0.0213464	-5.81685	-3.8253
Q92786	ENSG00000117707	ENST00000366958	PROX1	ENSP00000355925	PROX1_HUMAN	+	1	737	0.5	0.312941	0	-0.786406
Q96S38	ENSG00000136643	ENST00000366960	RPS6KC1	ENSP00000355927	KS6C1_HUMAN	+	1	1066	0.179628	0.0146097	-1.51887	-4.21135
Q5VTE6	ENSG00000174606	ENST00000366962	ANGEL2	ENSP00000355929	ANGE2_HUMAN	-	1	544	0.106438	0.045395	-2.12765	-3.0459
Q9Y5Y0	ENSG00000162769	ENST00000366971	FLVCR1	ENSP00000355938	FLVC1_HUMAN	+	1	555	0.00269576	0.0125322	-5.91337	-4.36685
Q17R31	ENSG00000203705	ENST00000366974	TATDN3	ENSP00000355941	TATD3_HUMAN	+	1	274	0.019079	0.0183007	-3.9399	-3.98235
Q96IY1	ENSG00000117697	ENST00000366977	NSL1	ENSP00000355944	NSL1_HUMAN	-	1	281	0.000472386	0.0321624	-7.65724	-3.40427
Q9UMX5	ENSG00000117691	ENST00000366988	NENF	ENSP00000355955	NENF_HUMAN	+	1	172	0.0289546	0.00606972	-3.51264	-5.09835
Q9NZJ0	ENSG00000143476	ENST00000366991	DTL	ENSP00000355958	DTL_HUMAN	+	1	730	0.000779568	0.0603987	-7.15599	-2.74449
Q9NVH2	ENSG00000143493	ENST00000366994	INTS7	ENSP00000355961	INT7_HUMAN	-	1	962	0.21266	0.0627935	-1.30897	-2.70305
Q92604	ENSG00000123684	ENST00000366997	LPGAT1	ENSP00000355964	LGAT1_HUMAN	-	1	370	0.368472	0.172345	-0.538776	-1.5691
P51955	ENSG00000117650	ENST00000366999	NEK2	ENSP00000355966	NEK2_HUMAN	-	1	445	0.0674671	0.0281716	-2.62627	-3.54086
Q9Y6M5	ENSG00000170385	ENST00000367001	SLC30A1	ENSP00000355968	ZNT1_HUMAN	-	1	507	0.246743	0.151292	-1.11606	-1.7245
Q9NUC0	ENSG00000082497	ENST00000367012	SERTAD4	ENSP00000355979	SRTD4_HUMAN	+	1	356	0.00785902	0.131313	-4.8382	-1.8894
O14896	ENSG00000117595	ENST00000367021	IRF6	ENSP00000355988	IRF6_HUMAN	-	1	467	0.203644	0.273697	-1.36367	-0.975947
Q9Y228	ENSG00000009790	ENST00000367025	TRAF3IP3	ENSP00000355992	T3JAM_HUMAN	+	1	551	0.00208116	0.0343187	-6.17275	-3.33714
P28845	ENSG00000117594	ENST00000367027	HSD11B1	ENSP00000355994	DHI1_HUMAN	+	1	292	0.170864	0.190917	-1.57951	-1.44407
P27469	ENSG00000123689	ENST00000367029	G0S2	ENSP00000355996	G0S2_HUMAN	+	1	103	0.0447334		-3.06127
O75051	ENSG00000076356	ENST00000367033	PLXNA2	ENSP00000356000	PLXA2_HUMAN	-	1	1894	0.0884742	0.0650686	-2.33241	-2.66503
P08174	ENSG00000196352	ENST00000367064	CD55	ENSP00000356031	DAF_HUMAN	+	1	381	0.0862332	0.029184	-2.36052	-3.50452
P04003	ENSG00000123838	ENST00000367070	C4BPA	ENSP00000356037	C4BPA_HUMAN	+	1	597	0.0545327	0.0545578	-2.85288	-2.85239
P20851	ENSG00000123843	ENST00000367078	C4BPB	ENSP00000356045	C4BPB_HUMAN	+	1	252	0.0393683	0.0301668	-3.19463	-3.47038
O60825	ENSG00000123836	ENST00000367080	PFKFB2	ENSP00000356047	F262_HUMAN	+	1	505	0.083753	0.0349368	-2.39241	-3.31865
O60667	ENSG00000162894	ENST00000367091	FCMR	ENSP00000356058	FAIM3_HUMAN	-	1	390	0.0960755	0.0177636	-2.24161	-4.01268
Q9NYY1	ENSG00000162891	ENST00000367098	IL20	ENSP00000356065	IL20_HUMAN	+	1	176	0.0517693	0.00895864	-2.9078	-4.70614
P49137	ENSG00000162889	ENST00000367103	MAPKAPK2	ENSP00000356070	MAPK2_HUMAN	+	1	400	0.323362	0.159256	-0.738364	-1.66378
O43781	ENSG00000143479	ENST00000367109	DYRK3	ENSP00000356076	DYRK3_HUMAN	+	1	588	0.0507174	0.0127096	-2.92944	-4.3526
P0DJJ0	ENSG00000171943	ENST00000367123	SRGAP2C	ENSP00000478290	SRG2C_HUMAN	+	1	459	0.01899	0.00590275	-3.94467	-5.12642
P47901	ENSG00000198049	ENST00000367126	AVPR1B	ENSP00000356094	V1BR_HUMAN	-	1	424	0.00051044	0.00885729	-7.57973	-4.71762
Q5TYM5	ENSG00000196550	ENST00000367128	FAM72A	ENSP00000356096	FA72A_HUMAN	-	1	149	0.5	0.0934855	0	-2.2718
Q7LBE3	ENSG00000174502	ENST00000367135	SLC26A9	ENSP00000356103	S26A9_HUMAN	-	1	791	0.0685023	0.0998991	-2.60993	-2.19835
Q6GTS8	ENSG00000162877	ENST00000367136	PM20D1	ENSP00000356104	P20D1_HUMAN	-	1	502	0.000100124	0.0196959	-9.209	-3.90745
Q8IVJ1	ENSG00000133065	ENST00000367137	SLC41A1	ENSP00000356105	S41A1_HUMAN	-	1	513	0.171925	0.0517906	-1.57204	-2.90737
O14966	ENSG00000117280	ENST00000367139	RAB29	ENSP00000356107	RAB7L_HUMAN	-	1	203	0.0195726	0.0102304	-3.91386	-4.57211
Q9H1E3	ENSG00000069275	ENST00000367142	NUCKS1	ENSP00000356110	NUCKS_HUMAN	-	1	243	0.396786	0.230316	-0.418875	-1.20653
Q96JT2	ENSG00000158715	ENST00000367145	SLC45A3	ENSP00000356113	S45A3_HUMAN	-	1	553	0.0800456	0.0546306	-2.44173	-2.85098
Q8N468	ENSG00000174514	ENST00000367147	MFSD4A	ENSP00000356115	MFD4A_HUMAN	+	1	514	0.00885118	0.068391	-4.71831	-2.61167
Q68G75	ENSG00000186007	ENST00000367153	LEMD1	ENSP00000356121	LEMD1_HUMAN	-	1	181	0.000300465	0.0104781	-8.10988	-4.54794
Q8IYD2	ENSG00000162873	ENST00000367155	KLHDC8A	ENSP00000356123	KLD8A_HUMAN	-	1	350	0.0597229	0.0120431	-2.75646	-4.40714
Q9H093	ENSG00000163545	ENST00000367157	NUAK2	ENSP00000356125	NUAK2_HUMAN	-	1	628	0.0820133	0.0103511	-2.4153	-4.56026
Q6XUX3	ENSG00000133059	ENST00000367162	DSTYK	ENSP00000356130	DUSTY_HUMAN	-	1	929	0.0140879	0.076051	-4.24825	-2.49725
Q6P7N7	ENSG00000174529	ENST00000367167	TMEM81	ENSP00000356135	TMM81_HUMAN	-	1	255	0.000342776		-7.97809
O75325	ENSG00000170382	ENST00000367177	LRRN2	ENSP00000356145	LRRN2_HUMAN	-	1	713	0.00471044		-5.35325
O15151	ENSG00000198625	ENST00000367182	MDM4	ENSP00000356150	MDM4_HUMAN	+	1	490	0.133884	0.284294	-1.86705	-0.923261
Q5SWA1	ENSG00000158615	ENST00000367188	PPP1R15B	ENSP00000356156	PR15B_HUMAN	-	1	713	0.0456889	0.0292107	-3.03913	-3.50357
Q15726	ENSG00000170498	ENST00000367194	KISS1	ENSP00000356162	KISS1_HUMAN	-	1	138	0.000446599	0.00951191	-7.7134	-4.64565
Q9NVF9	ENSG00000143845	ENST00000367202	ETNK2	ENSP00000356170	EKI2_HUMAN	-	1	386	0.0822029	0.0211449	-2.41279	-3.83499
Q9UN79	ENSG00000143842	ENST00000367204	SOX13	ENSP00000356172	SOX13_HUMAN	+	1	622	0.146593	0.0547702	-1.76157	-2.84828
O75152	ENSG00000058673	ENST00000367210	ZC3H11A	ENSP00000356179	ZC11A_HUMAN	+	1	810	0.230552	0.222963	-1.2052	-1.24848
Q9UBM4	ENSG00000188770	ENST00000367222	OPTC	ENSP00000356191	OPT_HUMAN	+	1	332	0.00695158	0.0107857	-4.96181	-4.51869
Q13231	ENSG00000133063	ENST00000367229	CHIT1	ENSP00000356198	CHIT1_HUMAN	-	1	466	0.000513741	0.00428669	-7.57328	-5.44794
Q8IXX5	ENSG00000163444	ENST00000367242	TMEM183A	ENSP00000356211	T183A_HUMAN	+	1	376	0.00871151	0.0382363	-4.73436	-3.22498
Q9UHQ9	ENSG00000159348	ENST00000367249	CYB5R1	ENSP00000356218	NB5R1_HUMAN	-	1	305	0.0357342	0.00620103	-3.29526	-5.07682
Q53G59	ENSG00000117153	ENST00000367261	KLHL12	ENSP00000356230	KLH12_HUMAN	-	1	568	0.0805482	0.0513599	-2.43492	-2.91617
P47224	ENSG00000183155	ENST00000367262	RABIF	ENSP00000356231	MSS4_HUMAN	-	1	123	0.0623862	0.0138643	-2.70999	-4.26448
Q9UGL1	ENSG00000117139	ENST00000367265	KDM5B	ENSP00000356234	KDM5B_HUMAN	-	1	1544	0.134723	0.0516873	-1.85983	-2.90947
Q8N9I0	ENSG00000143858	ENST00000367268	SYT2	ENSP00000356237	SYT2_HUMAN	-	1	419	0.208453	0.110999	-1.33427	-2.08058
Q9HBX8	ENSG00000133067	ENST00000367278	LGR6	ENSP00000356247	LGR6_HUMAN	+	1	967	0.0359186	0.0103016	-3.28992	-4.5651
O60883	ENSG00000170075	ENST00000367282	GPR37L1	ENSP00000356251	G37L1_HUMAN	+	1	481	0.000559069	0.00917857	-7.48868	-4.68166
P78545	ENSG00000163435	ENST00000367284	ELF3	ENSP00000356253	ELF3_HUMAN	+	1	371	0.245402	0.124971	-1.12329	-1.94617
Q99595	ENSG00000134375	ENST00000367287	TIMM17A	ENSP00000356256	TI17A_HUMAN	+	1	171	0.033229	0.0513099	-3.37054	-2.9172
P29536	ENSG00000163431	ENST00000367288	LMOD1	ENSP00000356257	LMOD1_HUMAN	-	1	600	0.107977	0.260017	-2.11158	-1.04588
Q9Y5J5	ENSG00000174307	ENST00000367311	PHLDA3	ENSP00000356280	PHLA3_HUMAN	-	1	127	0.0063335	0.016347	-5.05555	-4.09723
Q9P0T7	ENSG00000116857	ENST00000367330	TMEM9	ENSP00000356299	TMEM9_HUMAN	-	1	183	0.195874	0.13601	-1.41228	-1.84883
Q15058	ENSG00000118193	ENST00000367350	KIF14	ENSP00000356319	KIF14_HUMAN	-	1	1648	0.0568683	0.0333659	-2.80847	-3.36629
Q9Y2X9	ENSG00000162702	ENST00000367353	ZNF281	ENSP00000356322	ZN281_HUMAN	-	1	895	0.131982		-1.88354
O00482	ENSG00000116833	ENST00000367362	NR5A2	ENSP00000356331	NR5A2_HUMAN	+	1	541	0.134542	0.0158369	-1.86138	-4.12945
Q96LB4	ENSG00000151418	ENST00000367382	ATP6V1G3	ENSP00000356352	VATG3_HUMAN	-	1	118	0.0238912	0.0489104	-3.71006	-2.96762
Q8TDX7	ENSG00000151414	ENST00000367385	NEK7	ENSP00000356355	NEK7_HUMAN	+	1	302	0.0992787	0.0794591	-2.20526	-2.44972
Q9NQ69	ENSG00000143355	ENST00000367387	LHX9	ENSP00000356357	LHX9_HUMAN	+	1	397	0.13176	0.255922	-1.88549	-1.06727
Q5VUE5	ENSG00000203724	ENST00000367393	C1orf53	ENSP00000356363	CA053_HUMAN	+	1	145	0.0307598	0.00214115	-3.4503	-6.14427
P82279	ENSG00000134376	ENST00000367400	CRB1	ENSP00000356370	CRUM1_HUMAN	+	1	1406	0.0452958	0.00179695	-3.04819	-6.31986
Q5SVQ8	ENSG00000177888	ENST00000367405	ZBTB41	ENSP00000356375	ZBT41_HUMAN	-	1	909	0.25184	0.0923845	-1.08882	-2.28486
Q8IZT6	ENSG00000066279	ENST00000367409	ASPM	ENSP00000356379	ASPM_HUMAN	-	1	3477	0.00121329	0.0150248	-6.71321	-4.18291
P05160	ENSG00000143278	ENST00000367412	F13B	ENSP00000356382	F13B_HUMAN	-	1	661	0.00232462	0.0255331	-6.06187	-3.64191
P36980	ENSG00000080910	ENST00000367415	CFHR2	ENSP00000356385	FHR2_HUMAN	+	1	270	0.000565419	0.112345	-7.47738	-2.06701
Q02985	ENSG00000116785	ENST00000367425	CFHR3	ENSP00000356395	FHR3_HUMAN	+	1	330	0.0235953	0.00174137	-3.72283	-6.35134
P08603	ENSG00000000971	ENST00000367429	CFH	ENSP00000356399	CFAH_HUMAN	+	1	1231	0.100212	0.0659517	-2.19487	-2.65061
O43825	ENSG00000162630	ENST00000367434	B3GALT2	ENSP00000356404	B3GT2_HUMAN	-	1	422	0.147631		-1.7533
Q6P1J9	ENSG00000134371	ENST00000367435	CDC73	ENSP00000356405	CDC73_HUMAN	+	1	531	0.5	0.208815	0	-1.33208
Q9NS18	ENSG00000023572	ENST00000367439	GLRX2	ENSP00000356409	GLRX2_HUMAN	-	1	164	0.0977661	0.008554	-2.2223	-4.75277
Q08116	ENSG00000090104	ENST00000367459	RGS1	ENSP00000356429	RGS1_HUMAN	+	1	209	0.0622009	0.0116337	-2.71317	-4.44215
Q9NS28	ENSG00000150681	ENST00000367460	RGS18	ENSP00000356430	RGS18_HUMAN	+	1	235	0.0552148	0.0499098	-2.83973	-2.94634
Q76B58	ENSG00000162670	ENST00000367462	BRINP3	ENSP00000356432	BRNP3_HUMAN	-	1	766	0.238574	0.12941	-1.16051	-1.90619
P47712	ENSG00000116711	ENST00000367466	PLA2G4A	ENSP00000356436	PA24A_HUMAN	+	1	749	0.122568	0.0306673	-1.96833	-3.45341
P35354	ENSG00000073756	ENST00000367468	PTGS2	ENSP00000356438	PGH2_HUMAN	-	1	604	0.377261	0.217023	-0.501189	-1.2831
P12270	ENSG00000047410	ENST00000367478	TPR	ENSP00000356448	TPR_HUMAN	-	1	2363	0.260017	0.28248	-1.04588	-0.932194
Q9Y6Y0	ENSG00000116679	ENST00000367498	IVNS1ABP	ENSP00000356468	NS1BP_HUMAN	-	1	642	0.163715	0.169335	-1.63084	-1.59035
Q5T5J6	ENSG00000116668	ENST00000367500	SWT1	ENSP00000356470	SWT1_HUMAN	+	1	900	0.00330279	0.0729795	-5.70968	-2.5418
Q7Z2T5	ENSG00000121486	ENST00000367506	TRMT1L	ENSP00000356476	TRM1L_HUMAN	-	1	733	0.265648	0.0965815	-1.01682	-2.2358
Q99496	ENSG00000121481	ENST00000367510	RNF2	ENSP00000356480	RING2_HUMAN	+	1	336	0.5	0.271745	0	-0.985787
Q9BZQ8	ENSG00000135842	ENST00000367511	NIBAN1	ENSP00000356481	NIBA1_HUMAN	-	1	928	0.0316881	0.0136411	-3.41961	-4.28093
P19878	ENSG00000116701	ENST00000367535	NCF2	ENSP00000356505	NCF2_HUMAN	-	1	526	0.000224378	0.0156248	-8.40195	-4.14315
Q9BZQ2	ENSG00000157060	ENST00000367547	SHCBP1L	ENSP00000356518	SHP1L_HUMAN	-	1	653	0.00428111	0.0276872	-5.44925	-3.55871
Q08211	ENSG00000135829	ENST00000367549	DHX9	ENSP00000356520	DHX9_HUMAN	+	1	1270	0.5	0.309968	0	-0.800267
Q9BXD5	ENSG00000135838	ENST00000367553	NPL	ENSP00000356524	NPL_HUMAN	+	1	320	0.0300438	0.0253637	-3.47459	-3.64875
O15492	ENSG00000143333	ENST00000367558	RGS16	ENSP00000356529	RGS16_HUMAN	-	1	202	0.00777615	0.0110316	-4.84889	-4.4959
Q05823	ENSG00000135828	ENST00000367559	RNASEL	ENSP00000356530	RN5A_HUMAN	-	1	741	0.000144073	0.0269823	-8.84505	-3.58522
Q5T9Z0	ENSG00000203730	ENST00000367565	TEDDM1	ENSP00000356536	TEDM1_HUMAN	-	1	273	0.000567971		-7.47287
Q15878	ENSG00000198216	ENST00000367573	CACNA1E	ENSP00000356545	CAC1E_HUMAN	+	1	2313	0.480147	0.260406	-0.0794549	-1.04386
Q5VY09	ENSG00000162783	ENST00000367577	IER5	ENSP00000356549	IER5_HUMAN	+	1	327	0.000100124		-9.209
Q95460	ENSG00000153029	ENST00000367580	MR1	ENSP00000356552	HMR1_HUMAN	+	1	341	0.00402847	0.00569293	-5.51033	-5.16282
Q5VZ46	ENSG00000135835	ENST00000367588	KIAA1614	ENSP00000356560	K1614_HUMAN	+	1	1190	0.000798772	0.0101296	-7.13164	-4.58211
Q9UBH6	ENSG00000143324	ENST00000367590	XPR1	ENSP00000356562	XPR1_HUMAN	+	1	696	0.5	0.15872	-8.02312e-07	-1.66778
Q9BR61	ENSG00000230124	ENST00000367595	ACBD6	ENSP00000356567	ACBD6_HUMAN	-	1	282	0.0509864	0.0294959	-2.92386	-3.49356
O00391	ENSG00000116260	ENST00000367602	QSOX1	ENSP00000356574	QSOX1_HUMAN	+	1	747	0.00578053	0.0419325	-5.14746	-3.12886
Q5VT06	ENSG00000135837	ENST00000367607	CEP350	ENSP00000356579	CE350_HUMAN	+	1	3117	0.00680834	0.0948713	-4.98278	-2.25556
Q9NP85	ENSG00000116218	ENST00000367615	NPHS2	ENSP00000356587	PODO_HUMAN	-	1	383	0.0090566	0.0124617	-4.69516	-4.37256
Q5T1B0	ENSG00000162779	ENST00000367618	AXDND1	ENSP00000356590	AXDN1_HUMAN	+	1	1012	0.00340949	0.0178093	-5.67778	-4.01007
P35610	ENSG00000057252	ENST00000367619	SOAT1	ENSP00000356591	SOAT1_HUMAN	+	1	550	0.0245878	0.0186651	-3.68061	-3.96226
Q9H497	ENSG00000186283	ENST00000367627	TOR3A	ENSP00000356599	TOR3A_HUMAN	+	1	397	0.0117484	0.00438024	-4.43222	-5.42626
Q86X27	ENSG00000116191	ENST00000367635	RALGPS2	ENSP00000356607	RGPS2_HUMAN	+	1	583	0.185306	0.0812108	-1.4808	-2.42601
Q9BXP8	ENSG00000116183	ENST00000367662	PAPPA2	ENSP00000356634	PAPP2_HUMAN	+	1	1791	0.198687	0.0302092	-1.39452	-3.46893
Q8NHY2	ENSG00000143207	ENST00000367669	COP1	ENSP00000356641	COP1_HUMAN	-	1	731	0.368569	0.243127	-0.538359	-1.13561
Q92752	ENSG00000116147	ENST00000367674	TNR	ENSP00000356646	TENR_HUMAN	-	1	1358	0.0499549	0.103017	-2.94539	-2.16414
Q9HB71	ENSG00000116161	ENST00000367679	CACYBP	ENSP00000356652	CYBP_HUMAN	+	1	228	0.169321	0.0474219	-1.59045	-3.00009
Q9Y2T5	ENSG00000203737	ENST00000367685	GPR52	ENSP00000356658	GPR52_HUMAN	+	1	361	0.0968322		-2.23293
Q5TC82	ENSG00000135870	ENST00000367696	RC3H1	ENSP00000356669	RC3H1_HUMAN	-	1	1133	0.187922	0.174629	-1.46357	-1.55317
P01008	ENSG00000117601	ENST00000367698	SERPINC1	ENSP00000356671	ANT3_HUMAN	-	1	464	0.0724627	0.0878467	-2.54946	-2.34022
Q5TAH2	ENSG00000162753	ENST00000367714	SLC9C2	ENSP00000356687	SL9C2_HUMAN	-	1	1124	0.027363	0.029046	-3.57082	-3.5094
P48023	ENSG00000117560	ENST00000367721	FASLG	ENSP00000356694	TNFL6_HUMAN	+	1	281	0.100639	0.0742342	-2.19014	-2.5234
O95561	ENSG00000180999	ENST00000367727	C1orf105	ENSP00000356700	CA105_HUMAN	+	1	183	0.00111602	0.005756	-6.79687	-5.15174
P31512	ENSG00000076258	ENST00000367749	FMO4	ENSP00000356723	FMO4_HUMAN	+	1	558	0.00776955	0.00358753	-4.84974	-5.6267
P31513	ENSG00000007933	ENST00000367755	FMO3	ENSP00000356729	FMO3_HUMAN	+	1	532	0.000199163	0.00159994	-8.52119	-6.43619
Q5T7V8	ENSG00000120370	ENST00000367763	GORAB	ENSP00000356737	GORAB_HUMAN	+	1	369	0.00570862	0.0159458	-5.16005	-4.12249
P12259	ENSG00000198734	ENST00000367797	F5	ENSP00000356771	FA5_HUMAN	-	1	2224	0.000141784	0.0333194	-8.86106	-3.36773
Q9H2G9	ENSG00000117475	ENST00000367808	BLZF1	ENSP00000356782	GO45_HUMAN	+	1	400	0.0235047	0.0428122	-3.72677	-3.10718
Q9Y5B8	ENSG00000143156	ENST00000367811	NME7	ENSP00000356785	NDK7_HUMAN	-	1	376	0.0186536	0.0159477	-3.96289	-4.12236
P05026	ENSG00000143153	ENST00000367815	ATP1B1	ENSP00000356789	AT1B1_HUMAN	+	1	303	0.355581	0.255685	-0.594595	-1.06852
Q07507	ENSG00000143196	ENST00000367817	DPT	ENSP00000356791	DERM_HUMAN	-	1	201	0.024604	0.00290002	-3.67993	-5.84013
P47992	ENSG00000143184	ENST00000367818	XCL1	ENSP00000356792	XCL1_HUMAN	+	1	114	0.0215332	0.0112531	-3.81639	-4.47579
Q9UBD3	ENSG00000143185	ENST00000367819	XCL2	ENSP00000356793	XCL2_HUMAN	-	1	114	0.000543992	0.0545835	-7.51603	-2.85189
O60806	ENSG00000143178	ENST00000367821	TBX19	ENSP00000356795	TBX19_HUMAN	+	1	448	0.110287	0.0114845	-2.08781	-4.45521
O75663	ENSG00000143155	ENST00000367833	TIPRL	ENSP00000356807	TIPRL_HUMAN	+	1	272	0.0597002	0.19452	-2.75686	-1.4209
Q96PN6	ENSG00000143199	ENST00000367851	ADCY10	ENSP00000356825	ADCYA_HUMAN	-	1	1610	0.0234337	0.0151958	-3.72987	-4.17143
Q6JBY9	ENSG00000198771	ENST00000367854	RCSD1	ENSP00000356828	CPZIP_HUMAN	+	1	416	0.0293756	0.0350311	-3.49778	-3.31586
Q99795	ENSG00000143167	ENST00000367868	GPA33	ENSP00000356842	GPA33_HUMAN	-	1	319	0.00758558	0.0331131	-4.87389	-3.37415
Q96JY0	ENSG00000143194	ENST00000367872	MAEL	ENSP00000356846	MAEL_HUMAN	+	1	434	0.000405734	0.0238165	-7.80941	-3.71327
Q96BN2	ENSG00000152382	ENST00000367874	TADA1	ENSP00000356848	TADA1_HUMAN	-	1	335	0.0345929	0.00440883	-3.3289	-5.41973
Q9P215	ENSG00000143157	ENST00000367876	POGK	ENSP00000356850	POGK_HUMAN	+	1	609	0.201251	0.0532579	-1.37849	-2.87788
Q9BZX2	ENSG00000143179	ENST00000367879	UCK2	ENSP00000356853	UCK2_HUMAN	+	1	261	0.5	0.233815	0	-1.18689
O14880	ENSG00000143198	ENST00000367889	MGST3	ENSP00000356864	MGST3_HUMAN	+	1	152	0.0719795	0.0479468	-2.55667	-2.98853
P49798	ENSG00000117152	ENST00000367909	RGS4	ENSP00000356885	RGS4_HUMAN	+	1	205	0.133804	0.0139031	-1.86773	-4.26164
Q16832	ENSG00000162733	ENST00000367921	DDR2	ENSP00000356898	DDR2_HUMAN	+	1	855	0.199126	0.14904	-1.39176	-1.74215
O14796	ENSG00000198574	ENST00000367929	SH2D1B	ENSP00000356906	SH21B_HUMAN	-	1	132	0.00155918	0.0374429	-6.46203	-3.24678
Q5T0L3	ENSG00000171722	ENST00000367935	SPATA46	ENSP00000356912	SPT46_HUMAN	-	1	261	0.0018793	0.0148149	-6.27498	-4.1972
P18850	ENSG00000118217	ENST00000367942	ATF6	ENSP00000356919	ATF6A_HUMAN	+	1	670	0.00219352	0.0539318	-6.12005	-2.86459
Q9UNI6	ENSG00000081721	ENST00000367943	DUSP12	ENSP00000356920	DUS12_HUMAN	+	1	340	0.00504066	0.0278609	-5.28517	-3.55227
Q5VTH2	ENSG00000188931	ENST00000367974	CFAP126	ENSP00000356951	FLTOP_HUMAN	-	1	177	0.0446971	0.00191305	-3.06212	-6.25714
Q99643	ENSG00000143252	ENST00000367975	SDHC	ENSP00000356953	C560_HUMAN	+	1	169	0.0859354	0.0729841	-2.3643	-2.54173
Q969M1	ENSG00000158882	ENST00000367988	TOMM40L	ENSP00000356967	TM40L_HUMAN	+	1	308	0.0412943	0.0769131	-3.14486	-2.48505
P02652	ENSG00000158874	ENST00000367990	APOA2	ENSP00000356969	APOA2_HUMAN	-	1	100	0.00608335	0.0577754	-5.0961	-2.79168
O75173	ENSG00000158859	ENST00000367996	ADAMTS4	ENSP00000356975	ATS4_HUMAN	-	1	837	0.041736	0.00792253	-3.13376	-4.83009
P50336	ENSG00000143224	ENST00000367999	PPOX	ENSP00000356978	PPOX_HUMAN	+	1	477	0.131208	0.0489155	-1.89032	-2.96751
Q9UK80	ENSG00000143258	ENST00000368002	USP21	ENSP00000356981	UBP21_HUMAN	+	1	565	0.0111422	0.0790629	-4.48581	-2.45515
Q9Y3C8	ENSG00000143222	ENST00000368003	UFC1	ENSP00000356982	UFC1_HUMAN	+	1	167	0.0430508	0.0112132	-3.10137	-4.47939
O75618	ENSG00000158796	ENST00000368006	DEDD	ENSP00000356985	DEDD_HUMAN	-	1	318	0.5	0.271139	0	-0.988849
Q86X76	ENSG00000158793	ENST00000368009	NIT1	ENSP00000356988	NIT1_HUMAN	+	1	327	0.012654	0.0056195	-4.35704	-5.17588
Q9UHV9	ENSG00000143256	ENST00000368010	PFDN2	ENSP00000356989	PFD2_HUMAN	-	1	154	0.100009	0.0970929	-2.19713	-2.22995
Q8NEP7	ENSG00000162755	ENST00000368011	KLHDC9	ENSP00000356990	KLDC9_HUMAN	+	1	349	0.00460532	0.024585	-5.37593	-3.68073
Q96NY8	ENSG00000143217	ENST00000368012	NECTIN4	ENSP00000356991	NECT4_HUMAN	-	1	510	0.00190211	0.0613512	-6.26289	-2.72783
Q7Z6I6	ENSG00000186517	ENST00000368013	ARHGAP30	ENSP00000356992	RHG30_HUMAN	-	1	1101	0.0013144	0.176438	-6.63306	-1.54067
P22415	ENSG00000158773	ENST00000368021	USF1	ENSP00000357000	USF1_HUMAN	-	1	310	0.226341	0.0718958	-1.22909	-2.55793
Q9Y624	ENSG00000158769	ENST00000368026	F11R	ENSP00000357005	JAM1_HUMAN	-	1	299	0.0191061	0.1926	-3.93846	-1.43321
Q8WWU7	ENSG00000158764	ENST00000368029	ITLN2	ENSP00000357008	ITLN2_HUMAN	-	1	325	0.000367817	0.00757451	-7.90756	-4.87536
Q9NQ25	ENSG00000026751	ENST00000368043	SLAMF7	ENSP00000357022	SLAF7_HUMAN	+	1	335	0.0725497	0.0295095	-2.54817	-3.49309
P09326	ENSG00000117091	ENST00000368046	CD48	ENSP00000357025	CD48_HUMAN	-	1	243	0.00526842	0.00721405	-5.24074	-4.92449
Q96DU3	ENSG00000162739	ENST00000368057	SLAMF6	ENSP00000357036	SLAF6_HUMAN	-	1	332	0.0835594	0.0460897	-2.39494	-3.02998
Q9ULK5	ENSG00000162738	ENST00000368061	VANGL2	ENSP00000357040	VANG2_HUMAN	+	1	521	0.168874	0.0980582	-1.59363	-2.21899
P40855	ENSG00000162735	ENST00000368072	PEX19	ENSP00000357051	PEX19_HUMAN	-	1	299	0.0446462	0.0235942	-3.06331	-3.72288
Q5TAQ9	ENSG00000132716	ENST00000368074	DCAF8	ENSP00000357053	DCAF8_HUMAN	-	1	597	0.436267	0.219964	-0.256327	-1.26588
P31415	ENSG00000143318	ENST00000368078	CASQ1	ENSP00000357057	CASQ1_HUMAN	+	1	396	0.0463994	0.00814565	-3.02296	-4.80209
Q13733	ENSG00000132681	ENST00000368081	ATP1A4	ENSP00000357060	AT1A4_HUMAN	+	1	1029	0.00702287	0.00453162	-4.95154	-5.39213
Q92806	ENSG00000162728	ENST00000368088	KCNJ9	ENSP00000357067	KCNJ9_HUMAN	+	1	393	0.5	0.0676598	0	-2.62321
Q9H3S5	ENSG00000143315	ENST00000368090	PIGM	ENSP00000357069	PIGM_HUMAN	-	1	423	0.0406077		-3.16234
Q96A28	ENSG00000162723	ENST00000368093	SLAMF9	ENSP00000357072	SLAF9_HUMAN	-	1	289	0.00421652	0.0510525	-5.46452	-2.9225
Q9P2J2	ENSG00000085552	ENST00000368094	IGSF9	ENSP00000357073	TUTLA_HUMAN	-	1	1179	0.0125303	0.0219298	-4.367	-3.79773
P37802	ENSG00000158710	ENST00000368097	TAGLN2	ENSP00000357077	TAGL2_HUMAN	-	1	199	0.0308253	0.0197789	-3.44811	-3.90316
Q9UL16	ENSG00000213085	ENST00000368099	CFAP45	ENSP00000357079	CFA45_HUMAN	-	1	551	0.00727453	0.019044	-4.91607	-3.94178
P0DPA2	ENSG00000243284	ENST00000368100	VSIG8	ENSP00000357080	VSIG8_HUMAN	-	1	414	0.00993752	0.0394489	-4.60145	-3.1925
Q6DN72	ENSG00000181036	ENST00000368106	FCRL6	ENSP00000357086	FCRL6_HUMAN	+	1	434	0.000497829	0.0188817	-7.60476	-3.9505
Q9BVJ7	ENSG00000158716	ENST00000368107	DUSP23	ENSP00000357087	DUS23_HUMAN	+	1	150	0.000384612	0.00261718	-7.86289	-5.94304
Q16570	ENSG00000213088	ENST00000368122	ACKR1	ENSP00000357104	ACKR1_HUMAN	+	1	336	0.000315552	0.00693652	-8.06087	-4.96399
Q8N126	ENSG00000162706	ENST00000368125	CADM3	ENSP00000357107	CADM3_HUMAN	+	1	398	0.067591	0.155494	-2.6243	-1.69215
O14862	ENSG00000163568	ENST00000368130	AIM2	ENSP00000357112	AIM2_HUMAN	-	1	343	0.106056	0.00616634	-2.13168	-5.08246
Q6K0P9	ENSG00000163564	ENST00000368140	PYHIN1	ENSP00000357122	IFIX_HUMAN	+	1	492	0.0215024	0.00355064	-3.81786	-5.63707
P41218	ENSG00000163563	ENST00000368141	MNDA	ENSP00000357123	MNDA_HUMAN	+	1	407	0.00522594	0.0261304	-5.24888	-3.61818
P15812	ENSG00000158488	ENST00000368167	CD1E	ENSP00000357149	CD1E_HUMAN	+	1	388	0.00664257	0.013619	-5.00759	-4.28258
P29016	ENSG00000158485	ENST00000368168	CD1B	ENSP00000357150	CD1B_HUMAN	-	1	333	0.0378659	0.00935733	-3.2351	-4.66219
P29017	ENSG00000158481	ENST00000368170	CD1C	ENSP00000357152	CD1C_HUMAN	+	1	333	0.0391259	0.0052327	-3.20106	-5.24758
O43866	ENSG00000073754	ENST00000368174	CD5L	ENSP00000357156	CD5L_HUMAN	-	1	347	0.0530305	0.00145472	-2.8824	-6.53149
Q96LA6	ENSG00000163534	ENST00000368176	FCRL1	ENSP00000357158	FCRL1_HUMAN	-	1	429	0.0223362	0.0278259	-3.77896	-3.55357
Q96P31	ENSG00000160856	ENST00000368184	FCRL3	ENSP00000357167	FCRL3_HUMAN	-	1	734	0.00923729	0.00149422	-4.67523	-6.50466
P41162	ENSG00000117036	ENST00000368192	ETV3	ENSP00000357175	ETV3_HUMAN	-	1	512	0.164822	0.031341	-1.62278	-3.43099
P14616	ENSG00000027644	ENST00000368195	INSRR	ENSP00000357178	INSRR_HUMAN	-	1	1297	0.00960463	0.0218952	-4.63586	-3.79935
Q9NP31	ENSG00000027869	ENST00000368199	SH2D2A	ENSP00000357182	SH22A_HUMAN	-	1	389	0.00363388	0.0346051	-5.61381	-3.32854
Q96FB5	ENSG00000143303	ENST00000368216	RRNAD1	ENSP00000357199	MT25B_HUMAN	+	1	475	0.00984688	0.0159201	-4.61071	-4.12413
Q9H9L3	ENSG00000143319	ENST00000368219	ISG20L2	ENSP00000357202	I20L2_HUMAN	-	1	353	0.063319	0.0516018	-2.69416	-2.91122
P29373	ENSG00000143320	ENST00000368222	CRABP2	ENSP00000357205	RABP2_HUMAN	-	1	138	0.00841636	0.0106134	-4.76913	-4.53497
P48681	ENSG00000132688	ENST00000368223	NES	ENSP00000357206	NEST_HUMAN	-	1	1621	0.00020246	0.0718754	-8.50476	-2.55823
Q8NCW5	ENSG00000163382	ENST00000368235	NAXE	ENSP00000357218	NNRE_HUMAN	+	1	288	0.00663843	0.0188562	-5.00822	-3.95188
A2A3L6	ENSG00000187862	ENST00000368236	TTC24	ENSP00000357219	TTC24_HUMAN	+	1	582	0.000290642	0.0159418	-8.14313	-4.12274
Q96A04	ENSG00000163467	ENST00000368254	TSACC	ENSP00000357237	TSACC_HUMAN	+	1	125	0.00113547	0.0642888	-6.77957	-2.67792
P02818	ENSG00000242252	ENST00000368272	BGLAP	ENSP00000357255	OSTCN_HUMAN	+	1	100	0.060662	0.0115144	-2.73986	-4.45258
Q9H3S1	ENSG00000196189	ENST00000368285	SEMA4A	ENSP00000357268	SEM4A_HUMAN	+	1	761	0.0574874	0.0288156	-2.79698	-3.5176
P02545	ENSG00000160789	ENST00000368300	LMNA	ENSP00000357283	LMNA_HUMAN	+	1	664	0.232864	0.0640159	-1.19221	-2.68247
Q9Y2Q5	ENSG00000116586	ENST00000368305	LAMTOR2	ENSP00000357288	LTOR2_HUMAN	+	1	125	0.37095	0.0554646	-0.528143	-2.83495
Q9NRR5	ENSG00000160803	ENST00000368309	UBQLN4	ENSP00000357292	UBQL4_HUMAN	-	1	601	0.0710689	0.164407	-2.57038	-1.6258
Q8TDU9	ENSG00000173080	ENST00000368318	RXFP4	ENSP00000357301	RL3R2_HUMAN	+	1	374	0.00061239		-7.39753
Q7Z7F0	ENSG00000132680	ENST00000368321	KHDC4	ENSP00000357304	KHDC4_HUMAN	-	1	614	0.205699	0.207401	-1.35105	-1.34066
Q92963	ENSG00000143622	ENST00000368323	RIT1	ENSP00000357306	RIT1_HUMAN	-	1	219	0.33605	0.167949	-0.680947	-1.60024
Q9BT88	ENSG00000132718	ENST00000368324	SYT11	ENSP00000357307	SYT11_HUMAN	+	1	431	0.000381805	0.156399	-7.87022	-1.68527
Q3T8J9	ENSG00000116580	ENST00000368331	GON4L	ENSP00000357315	GON4L_HUMAN	-	1	2241	0.368496	0.0827905	-0.538675	-2.40502
P51398	ENSG00000132676	ENST00000368336	DAP3	ENSP00000357320	RT29_HUMAN	+	1	398	0.0817041	0.0247944	-2.41941	-3.67203
Q9BVN2	ENSG00000160753	ENST00000368352	RUSC1	ENSP00000357336	RUSC1_HUMAN	+	1	902	0.129001	0.0435074	-1.90982	-3.09034
P14324	ENSG00000160752	ENST00000368356	FDPS	ENSP00000357340	FPPS_HUMAN	+	1	419	0.00672209	0.126298	-4.99561	-1.9341
Q9P1Z3	ENSG00000143630	ENST00000368358	HCN3	ENSP00000357342	HCN3_HUMAN	+	1	774	0.0282765	0.0273919	-3.53704	-3.56973
P49760	ENSG00000176444	ENST00000368361	CLK2	ENSP00000357345	CLK2_HUMAN	-	1	499	0.130568	0.281142	-1.89595	-0.938804
P04062	ENSG00000177628	ENST00000368373	GBA	ENSP00000357357	GLCM_HUMAN	-	1	536	0.0814202	0.0248996	-2.42321	-3.66769
Q13505	ENSG00000173171	ENST00000368376	MTX1	ENSP00000357360	MTX1_HUMAN	+	1	466	0.0417218	0.0265293	-3.13411	-3.60262
P49746	ENSG00000169231	ENST00000368378	THBS3	ENSP00000357362	TSP3_HUMAN	-	1	956	0.0698623	0.0161962	-2.58881	-4.10665
Q9P2X0	ENSG00000179085	ENST00000368400	DPM3	ENSP00000357385	DPM3_HUMAN	-	1	92	0.110602		-2.08461
Q9BRV3	ENSG00000169241	ENST00000368404	SLC50A1	ENSP00000357389	SWET1_HUMAN	+	1	221	0.0129016	0.0332239	-4.33742	-3.3707
P20827	ENSG00000169242	ENST00000368407	EFNA1	ENSP00000357392	EFNA1_HUMAN	+	1	205	0.00026371	0.207148	-8.2404	-1.3422
P52797	ENSG00000143590	ENST00000368408	EFNA3	ENSP00000357393	EFNA3_HUMAN	+	1	238	0.0304454	0.00622616	-3.4609	-5.07275
P52798	ENSG00000243364	ENST00000368409	EFNA4	ENSP00000357394	EFNA4_HUMAN	+	1	201	0.0348597	0.0230633	-3.32094	-3.74618
Q5T1A1	ENSG00000163354	ENST00000368424	DCST2	ENSP00000357409	DCST2_HUMAN	-	1	773	0.0787765	0.0139068	-2.45909	-4.26137
Q9BRQ0	ENSG00000163348	ENST00000368457	PYGO2	ENSP00000357442	PYGO2_HUMAN	-	1	406	0.0879768	0.0155516	-2.33859	-4.14792
Q96AQ6	ENSG00000163346	ENST00000368463	PBXIP1	ENSP00000357448	PBIP1_HUMAN	-	1	731	0.00975522	0.00928111	-4.62015	-4.67045
Q15126	ENSG00000163344	ENST00000368467	PMVK	ENSP00000357452	PMVK_HUMAN	-	1	192	0.037888	0.00450067	-3.2345	-5.39902
P55265	ENSG00000160710	ENST00000368474	ADAR	ENSP00000357459	DSRAD_HUMAN	-	1	1226	0.240937	0.0899524	-1.14755	-2.31422
P17787	ENSG00000160716	ENST00000368476	CHRNB2	ENSP00000357461	ACHB2_HUMAN	+	1	502	0.0660191	0.0419987	-2.64951	-3.12721
P08887	ENSG00000160712	ENST00000368485	IL6R	ENSP00000357470	IL6RA_HUMAN	+	1	468	0.00142514	0.0375551	-6.55206	-3.24367
Q9BWL3	ENSG00000143612	ENST00000368521	C1orf43	ENSP00000357507	CA043_HUMAN	-	1	253	0.121754	0.0167652	-1.97593	-4.07154
Q5VU69	ENSG00000163263	ENST00000368525	C1orf189	ENSP00000357511	CP141_HUMAN	-	1	101	0.043332	0.0186116	-3.09456	-3.96518
P51153	ENSG00000143545	ENST00000368575	RAB13	ENSP00000357564	RAB13_HUMAN	-	1	203	0.0980008	0.0341249	-2.21964	-3.34301
Q8TEY5	ENSG00000143578	ENST00000368607	CREB3L4	ENSP00000357596	CR3L4_HUMAN	+	1	395	0.00472069	0.0362839	-5.35107	-3.27942
Q53ET0	ENSG00000160741	ENST00000368633	CRTC2	ENSP00000357622	CRTC2_HUMAN	-	1	693	0.206031	0.229489	-1.34902	-1.2112
Q8WXI9	ENSG00000143614	ENST00000368655	GATAD2B	ENSP00000357644	P66B_HUMAN	-	1	593	0.35156	0.280373	-0.612189	-0.942612
P16066	ENSG00000169418	ENST00000368680	NPR1	ENSP00000357669	ANPRA_HUMAN	+	1	1061	0.0590792	0.0303009	-2.76798	-3.46581
O95295	ENSG00000143553	ENST00000368685	SNAPIN	ENSP00000357674	SNAPN_HUMAN	+	1	136	0.0550677	0.100093	-2.84255	-2.19619
Q9Y3Y2	ENSG00000160679	ENST00000368694	CHTOP	ENSP00000357683	CHTOP_HUMAN	+	1	248	0.101819	0.054273	-2.17718	-2.85793
Q96FQ6	ENSG00000188643	ENST00000368706	S100A16	ENSP00000357695	S10AG_HUMAN	-	1	103	0.00939174	0.00241025	-4.65849	-6.02561
P29034	ENSG00000196754	ENST00000368708	S100A2	ENSP00000357697	S10A2_HUMAN	-	1	98	0.00880571	0.00298046	-4.72351	-5.81269
P33764	ENSG00000188015	ENST00000368713	S100A3	ENSP00000357702	S10A3_HUMAN	-	1	101	0.00107244	0.0139293	-6.83674	-4.25974
P26447	ENSG00000196154	ENST00000368716	S100A4	ENSP00000357705	S10A4_HUMAN	-	1	101	0.0255895	0.00902897	-3.63965	-4.69825
P06703	ENSG00000197956	ENST00000368719	S100A6	ENSP00000357708	S10A6_HUMAN	-	1	90	0.00718729	0.00819045	-4.92823	-4.79656
P31151	ENSG00000143556	ENST00000368723	S100A7	ENSP00000357712	S10A7_HUMAN	-	1	101	0.000182158	0.00859655	-8.61046	-4.74776
Q86SG5	ENSG00000184330	ENST00000368729	S100A7A	ENSP00000357718	S1A7A_HUMAN	+	1	101	0.00103766	0.012439	-6.86975	-4.3744
P05109	ENSG00000143546	ENST00000368733	S100A8	ENSP00000357722	S10A8_HUMAN	-	1	93	0.127416	0.0172709	-1.924	-4.04131
P80511	ENSG00000163221	ENST00000368737	S100A12	ENSP00000357726	S10AC_HUMAN	-	1	92	0.0194395	0.0297626	-3.92082	-3.48429
P06702	ENSG00000163220	ENST00000368738	S100A9	ENSP00000357727	S10A9_HUMAN	+	1	114	0.0914535	0.0128411	-2.29602	-4.34218
P23490	ENSG00000203782	ENST00000368742	LORICRIN	ENSP00000357731	LORI_HUMAN	+	1	312	0.00229348		-6.07539
Q5T870	ENSG00000203783	ENST00000368744	PRR9	ENSP00000357733	PRR9_HUMAN	+	1	116	0.0195729		-3.91384
Q5T871	ENSG00000203784	ENST00000368747	LELP1	ENSP00000357736	LELP1_HUMAN	+	1	98	0.0191146		-3.938
Q9BYE4	ENSG00000159516	ENST00000368748	SPRR2G	ENSP00000357737	SPR2G_HUMAN	-	1	73	0.0154867		-4.15217
P22531	ENSG00000203785	ENST00000368750	SPRR2E	ENSP00000357739	SPR2E_HUMAN	-	1	72	0.00331938		-5.70465
P07476	ENSG00000163207	ENST00000368764	IVL	ENSP00000357753	INVO_HUMAN	+	1	585	0.00587581		-5.13102
P49901	ENSG00000163206	ENST00000368765	SMCP	ENSP00000357754	MCSP_HUMAN	+	1	116	0.0134426		-4.29579
Q5T753	ENSG00000186226	ENST00000368770	LCE1E	ENSP00000357759	LCE1E_HUMAN	+	1	118	0.000253226		-8.28097
Q5T750	ENSG00000198854	ENST00000368775	C1orf68	ENSP00000357764	XP32_HUMAN	+	1	250	0.000100124		-9.209
Q5TA78	ENSG00000187170	ENST00000368777	LCE4A	ENSP00000357766	LCE4A_HUMAN	+	1	99	0.00202917		-6.1981
Q5TA79	ENSG00000187173	ENST00000368779	LCE2A	ENSP00000357768	LCE2A_HUMAN	+	1	106	0.00259499		-5.95158
O14633	ENSG00000159455	ENST00000368780	LCE2B	ENSP00000357769	LCE2B_HUMAN	+	1	110	0.000435251		-7.73915
Q5TA82	ENSG00000187223	ENST00000368784	LCE2D	ENSP00000357773	LCE2D_HUMAN	+	1	110	0.000100124		-9.209
Q9BYE3	ENSG00000163202	ENST00000368787	LCE3D	ENSP00000357776	LCE3D_HUMAN	-	1	92	0.000515997		-7.56889
Q5T5B0	ENSG00000185966	ENST00000368789	LCE3E	ENSP00000357778	LCE3E_HUMAN	-	1	92	0.0191261		-3.93739
Q9UGL9	ENSG00000169509	ENST00000368790	CRCT1	ENSP00000357779	CRCT1_HUMAN	+	1	99	0.0047407		-5.34682
P20930	ENSG00000143631	ENST00000368799	FLG	ENSP00000357789	FILA_HUMAN	-	1	4061	0.000100124	0.00908639	-9.209	-4.69185
Q86YZ3	ENSG00000197915	ENST00000368801	HRNR	ENSP00000357791	HORN_HUMAN	-	1	2850	0.000100156	0.0115956	-9.20868	-4.44547
Q5QJ38	ENSG00000182898	ENST00000368806	TCHHL1	ENSP00000357796	TCHL1_HUMAN	-	1	904	0.0346773	0.0122026	-3.32638	-4.39383
P60903	ENSG00000197747	ENST00000368811	S100A10	ENSP00000357801	S10AA_HUMAN	-	1	97	0.023785	0.00931965	-3.71463	-4.66627
Q5T1C6	ENSG00000159445	ENST00000368814	THEM4	ENSP00000357804	THEM4_HUMAN	-	1	240	0.000100124	0.0723701	-9.209	-2.55084
Q8N1Q8	ENSG00000196407	ENST00000368817	THEM5	ENSP00000357807	THEM5_HUMAN	-	1	247	0.000223135	0.00529758	-8.40751	-5.23519
Q6UY18	ENSG00000213171	ENST00000368820	LINGO4	ENSP00000357810	LIGO4_HUMAN	-	1	593	0.00795515		-4.82595
Q9Y2W6	ENSG00000182134	ENST00000368824	TDRKH	ENSP00000357815	TDRKH_HUMAN	-	1	561	0.0521321	0.0734301	-2.90043	-2.53516
Q9BYD2	ENSG00000143436	ENST00000368830	MRPL9	ENSP00000357823	RM09_HUMAN	-	1	267	0.000100124	0.0797194	-9.209	-2.44617
Q9NNX1	ENSG00000143367	ENST00000368849	TUFT1	ENSP00000357842	TUFT1_HUMAN	+	1	390	0.0507479	0.0249461	-2.9288	-3.66578
Q13228	ENSG00000143416	ENST00000368868	SELENBP1	ENSP00000357861	SBP1_HUMAN	-	1	472	0.0420592	0.0216566	-3.12571	-3.81055
Q9UBF8	ENSG00000143393	ENST00000368873	PI4KB	ENSP00000357867	PI4KB_HUMAN	-	1	816	0.438441	0.172497	-0.24749	-1.56803
P55036	ENSG00000159352	ENST00000368884	PSMD4	ENSP00000357879	PSMD4_HUMAN	+	1	377	0.331405	0.0645335	-0.701838	-2.67386
Q99755	ENSG00000143398	ENST00000368888	PIP5K1A	ENSP00000357883	PI51A_HUMAN	+	1	562	0.26079	0.0341541	-1.04187	-3.34212
Q15906	ENSG00000163159	ENST00000368892	VPS72	ENSP00000357887	VPS72_HUMAN	-	1	364
Q9BWG6	ENSG00000163156	ENST00000368905	SCNM1	ENSP00000357901	SCNM1_HUMAN	+	1	230	0.0186282	0.0346329	-3.96428	-3.3277
Q96S90	ENSG00000163155	ENST00000368908	LYSMD1	ENSP00000357904	LYSM1_HUMAN	-	1	227	0.106983	0.0110418	-2.12194	-4.49496
Q6P589	ENSG00000163154	ENST00000368910	TNFAIP8L2	ENSP00000357906	TP8L2_HUMAN	+	1	184	0.0510559		-2.92243
Q9H3T2	ENSG00000143434	ENST00000368914	SEMA6C	ENSP00000357910	SEM6C_HUMAN	-	1	930
Q8TAK5	ENSG00000143458	ENST00000368918	GABPB2	ENSP00000357914	GABP2_HUMAN	+	1	448	0.00425545	0.00988867	-5.45529	-4.60643
Q13015	ENSG00000213190	ENST00000368921	MLLT11	ENSP00000357917	AF1Q_HUMAN	+	1	90	0.168541		-1.59601
Q9BUN1	ENSG00000143443	ENST00000368926	C1orf56	ENSP00000357922	MENT_HUMAN	+	1	341	0.0843213	0.0139912	-2.38503	-4.25524
Q7Z465	ENSG00000163141	ENST00000368931	BNIPL	ENSP00000357927	BNIPL_HUMAN	+	1	357	0.000873887	0.017381	-7.04169	-4.03484
O76027	ENSG00000143412	ENST00000368947	ANXA9	ENSP00000357943	ANXA9_HUMAN	+	1	345	0.001742	0.0143979	-6.35098	-4.22617
Q96G23	ENSG00000143418	ENST00000368954	CERS2	ENSP00000357950	CERS2_HUMAN	-	1	380	0.00507234	0.079512	-5.27887	-2.449
P25774	ENSG00000163131	ENST00000368985	CTSS	ENSP00000357981	CATS_HUMAN	-	1	331	0.00284849	0.0478744	-5.85811	-2.99012
O43768	ENSG00000143420	ENST00000369014	ENSA	ENSP00000358010	ENSA_HUMAN	-	1	121	0.267832	0.134002	-1.00565	-1.86603
Q07820	ENSG00000143384	ENST00000369026	MCL1	ENSP00000358022	MCL1_HUMAN	-	1	350	0.0242625	0.258171	-3.69426	-1.0555
Q16610	ENSG00000143369	ENST00000369047	ECM1	ENSP00000358043	ECM1_HUMAN	+	1	540	0.000609496	0.0119469	-7.40227	-4.41526
Q9BW92	ENSG00000143374	ENST00000369064	TARS2	ENSP00000358060	SYTM_HUMAN	+	1	718	0.144636	0.0155112	-1.77731	-4.15056
Q5VT52	ENSG00000163125	ENST00000369068	RPRD2	ENSP00000358064	RPRD2_HUMAN	+	1	1461	0.190325	0.307541	-1.4479	-0.81164
Q8WWF1	ENSG00000118292	ENST00000369099	C1orf54	ENSP00000358095	CA054_HUMAN	+	1	131	0.0531057	0.0123175	-2.8809	-4.38434
Q96BI3	ENSG00000117362	ENST00000369109	APH1A	ENSP00000358105	APH1A_HUMAN	-	1	265	0.412819	0.096055	-0.352324	-2.24185
Q9ULX7	ENSG00000118298	ENST00000369111	CA14	ENSP00000358107	CAH14_HUMAN	+	1	337	0.0595848	0.00783697	-2.75892	-4.84104
Q53GL0	ENSG00000023902	ENST00000369124	PLEKHO1	ENSP00000358120	PKHO1_HUMAN	+	1	409	0.01881	0.0897336	-3.95438	-2.31689
Q7L0J3	ENSG00000159164	ENST00000369146	SV2A	ENSP00000358142	SV2A_HUMAN	-	1	742	0.19055	0.08871	-1.44644	-2.32949
Q9Y3E2	ENSG00000178096	ENST00000369152	BOLA1	ENSP00000358148	BOLA1_HUMAN	+	1	137	0.000924222		-6.98563
P12314	ENSG00000150337	ENST00000369168	FCGR1A	ENSP00000358165	FCGR1_HUMAN	+	1	374	0.0853243	0.0215668	-2.37211	-3.8148
P48165	ENSG00000121634	ENST00000369235	GJA8	ENSP00000358238	CXA8_HUMAN	+	1	433	0.0325638		-3.39145
Q86WJ1	ENSG00000131778	ENST00000369258	CHD1L	ENSP00000358262	CHD1L_HUMAN	+	1	897	0.0095987	0.00656389	-4.63648	-5.01959
O95971	ENSG00000117281	ENST00000369288	CD160	ENSP00000358294	BY55_HUMAN	+	1	181	0.048723	0.00450951	-2.97165	-5.39705
O75578	ENSG00000143127	ENST00000369304	ITGA10	ENSP00000358310	ITA10_HUMAN	-	1	1167	0.0432868	0.0120361	-3.09565	-4.40774
O96011	ENSG00000131779	ENST00000369306	PEX11B	ENSP00000358312	PX11B_HUMAN	-	1	259	0.0465314	0.0253355	-3.01998	-3.64989
Q9BT43	ENSG00000121851	ENST00000369314	POLR3GL	ENSP00000358320	RPC7L_HUMAN	+	1	218	0.0967884	0.0250915	-2.23343	-3.65981
Q9UKF2	ENSG00000134249	ENST00000369400	ADAM30	ENSP00000358407	ADA30_HUMAN	-	1	790	0.0187979		-3.95503
P54868	ENSG00000134240	ENST00000369406	HMGCS2	ENSP00000358414	HMCS2_HUMAN	-	1	508	0.0326488	0.0172367	-3.38875	-4.04333
P14060	ENSG00000203857	ENST00000369413	HSD3B1	ENSP00000358421	3BHS1_HUMAN	+	1	373	0.00198846	0.123585	-6.2184	-1.95891
P26439	ENSG00000203859	ENST00000369416	HSD3B2	ENSP00000358424	3BHS2_HUMAN	+	1	372	0.0886276	0.00405791	-2.33051	-5.50302
Q96SF7	ENSG00000092607	ENST00000369429	TBX15	ENSP00000358437	TBX15_HUMAN	-	1	602	0.00158114	0.137	-6.44803	-1.84043
Q9NXN4	ENSG00000196505	ENST00000369443	GDAP2	ENSP00000358451	GDAP2_HUMAN	-	1	497	0.114937	0.0114826	-2.04127	-4.45537
Q5VWP2	ENSG00000183508	ENST00000369448	TENT5C	ENSP00000358458	TET5C_HUMAN	+	1	391	0.232993		-1.19149
Q7Z7D3	ENSG00000134258	ENST00000369458	VTCN1	ENSP00000358470	VTCN1_HUMAN	-	1	282	0.00943748	0.0184163	-4.65358	-3.97593
Q9UNY4	ENSG00000116830	ENST00000369466	TTF2	ENSP00000358478	TTF2_HUMAN	+	1	1162	0.0112227	0.0124603	-4.47853	-4.37267
P06729	ENSG00000116824	ENST00000369478	CD2	ENSP00000358490	CD2_HUMAN	+	1	351	0.00835924	0.0248411	-4.77599	-3.6701
O75054	ENSG00000143061	ENST00000369486	IGSF3	ENSP00000358498	IGSF3_HUMAN	-	1	1194	0.104422	0.175296	-2.14903	-1.54855
P19256	ENSG00000116815	ENST00000369489	CD58	ENSP00000358501	LFA3_HUMAN	-	1	250	0.0759166	0.0253237	-2.49917	-3.65037
Q8N8X9	ENSG00000173212	ENST00000369500	MAB21L3	ENSP00000358512	MB213_HUMAN	+	1	362	0.0177634	0.095956	-4.01269	-2.24299
Q8IZD6	ENSG00000163393	ENST00000369503	SLC22A15	ENSP00000358515	S22AF_HUMAN	+	1	547	0.0437066	0.0180981	-3.08557	-3.99369
P01138	ENSG00000134259	ENST00000369512	NGF	ENSP00000358525	NGF_HUMAN	-	1	241	0.00376579		-5.57803
O60636	ENSG00000134198	ENST00000369516	TSPAN2	ENSP00000358529	TSN2_HUMAN	-	1	221	0.0417516	0.0387583	-3.13337	-3.21088
Q15431	ENSG00000198765	ENST00000369522	SYCP1	ENSP00000358535	SYCP1_HUMAN	+	1	976	0.0647722	0.211062	-2.66991	-1.31854
P01111	ENSG00000213281	ENST00000369535	NRAS	ENSP00000358548	RASN_HUMAN	-	1	189	0.223564	0.0679032	-1.24502	-2.61935
O75934	ENSG00000116752	ENST00000369541	BCAS2	ENSP00000358554	SPF27_HUMAN	-	1	225	0.0768262	0.0403713	-2.48627	-3.16843
Q9Y6B7	ENSG00000134262	ENST00000369569	AP4B1	ENSP00000358582	AP4B1_HUMAN	-	1	739	0.00349679	0.0132803	-5.65241	-4.3081
Q9UMS5	ENSG00000116793	ENST00000369604	PHTF1	ENSP00000358617	PHTF1_HUMAN	-	1	762	0.0455548	0.00805001	-3.04221	-4.814
P53985	ENSG00000155380	ENST00000369626	SLC16A1	ENSP00000358640	MOT1_HUMAN	-	1	500	0.0138461	0.191103	-4.26581	-1.44286
Q93097	ENSG00000134245	ENST00000369684	WNT2B	ENSP00000358698	WNT2B_HUMAN	+	1	391	0.105697	0.0468917	-2.13546	-3.01189
Q9UHI6	ENSG00000064703	ENST00000369702	DDX20	ENSP00000358716	DDX20_HUMAN	+	1	824	0.000548345	0.0130397	-7.50806	-4.32663
P24539	ENSG00000116459	ENST00000369722	ATP5PB	ENSP00000358737	AT5F1_HUMAN	+	1	256	0.0483467	0.0399334	-2.9798	-3.17979
Q12889	ENSG00000085465	ENST00000369732	OVGP1	ENSP00000358747	OVGP1_HUMAN	-	1	678	0.000136302	0.00494	-8.9005	-5.30544
Q8TCI5	ENSG00000173947	ENST00000369738	PIFO	ENSP00000358753	PIFO_HUMAN	+	1	191	0.000530996	0.0113715	-7.54023	-4.46521
Q9BZP6	ENSG00000134216	ENST00000369740	CHIA	ENSP00000358755	CHIA_HUMAN	+	1	476	0.000100124	0.00157026	-9.209	-6.45494
Q15782	ENSG00000064886	ENST00000369748	CHI3L2	ENSP00000358763	CH3L2_HUMAN	+	1	390	0.000744828	0.0215516	-7.20161	-3.81552
Q5T3J3	ENSG00000121931	ENST00000369763	LRIF1	ENSP00000358778	LRIF1_HUMAN	-	1	769	0.00419674	0.0122114	-5.46924	-4.3931
P22001	ENSG00000177272	ENST00000369769	KCNA3	ENSP00000358784	KCNA3_HUMAN	-	1	575	0.171105		-1.57782
Q16322	ENSG00000143105	ENST00000369771	KCNA10	ENSP00000358786	KCA10_HUMAN	-	1	511	0.00524503		-5.24522
O15374	ENSG00000168679	ENST00000369779	SLC16A4	ENSP00000358794	MOT5_HUMAN	-	1	487	0.0179028	0.0355853	-4.00473	-3.29959
Q96T37	ENSG00000162775	ENST00000369784	RBM15	ENSP00000358799	RBM15_HUMAN	+	1	977	0.277385	0.0276277	-0.957469	-3.56092
Q5VSL9	ENSG00000143093	ENST00000369795	STRIP1	ENSP00000358810	STRP1_HUMAN	+	1	837	0.0596584	0.0507077	-2.75761	-2.92964
O43865	ENSG00000168710	ENST00000369799	AHCYL1	ENSP00000358814	SAHH2_HUMAN	+	1	530	0.5	0.0799011	0	-2.44369
Q03013	ENSG00000168765	ENST00000369836	GSTM4	ENSP00000358851	GSTM4_HUMAN	+	1	218	0.0278776	0.00138774	-3.55166	-6.57869
P08754	ENSG00000065135	ENST00000369851	GNAI3	ENSP00000358867	GNAI3_HUMAN	+	1	354	0.0850843	0.0359315	-2.37519	-3.28955
Q86WK6	ENSG00000181754	ENST00000369864	AMIGO1	ENSP00000358880	AMGO1_HUMAN	-	1	493	0.377942		-0.498291
Q5VXT5	ENSG00000143028	ENST00000369872	SYPL2	ENSP00000358888	SYPL2_HUMAN	+	1	272	0.0282054	0.0117125	-3.53963	-4.43532
Q6UXG2	ENSG00000116299	ENST00000369939	ELAPOR1	ENSP00000358955	ELAP1_HUMAN	+	1	1013	0.000170463	0.0419894	-8.67682	-3.12744
Q5T5A4	ENSG00000179902	ENST00000369948	C1orf194	ENSP00000358964	CF276_HUMAN	-	1	169	0.00387452	0.0388485	-5.54945	-3.20846
O94967	ENSG00000085433	ENST00000369962	WDR47	ENSP00000358979	WDR47_HUMAN	-	1	919	0.314112	0.106944	-0.780966	-2.12235
Q96S66	ENSG00000121940	ENST00000369969	CLCC1	ENSP00000358986	CLCC1_HUMAN	-	1	551	0.00335842	0.0366284	-5.69292	-3.26962
Q5T1N1	ENSG00000162641	ENST00000370001	AKNAD1	ENSP00000359018	AKND1_HUMAN	-	1	836	0.000100124	0.0201427	-9.209	-3.88456
O00186	ENSG00000116266	ENST00000370008	STXBP3	ENSP00000359025	STXB3_HUMAN	+	1	592	0.109017	0.0613164	-2.10082	-2.72843
Q5VTL7	ENSG00000143107	ENST00000370017	FNDC7	ENSP00000359034	FNDC7_HUMAN	+	1	733	0.000422108	0.00170045	-7.76983	-6.37516
Q5VTL8	ENSG00000134186	ENST00000370025	PRPF38B	ENSP00000359042	PR38B_HUMAN	+	1	546	0.126331	0.310831	-1.9338	-0.796236
Q5T8I3	ENSG00000162636	ENST00000370035	FAM102B	ENSP00000359052	F102B_HUMAN	+	1	360	0.16765	0.0282852	-1.60238	-3.53672
Q9UKW4	ENSG00000134215	ENST00000370056	VAV3	ENSP00000359073	VAV3_HUMAN	-	1	847	0.000743178	0.0279343	-7.20383	-3.54957
Q9Y2I2	ENSG00000162631	ENST00000370068	NTNG1	ENSP00000359085	NTNG1_HUMAN	+	1	539	0.166566	0.209776	-1.61016	-1.32628
Q96LA8	ENSG00000198890	ENST00000370078	PRMT6	ENSP00000359095	ANM6_HUMAN	+	1	375	0.0086113		-4.74603
P0DUB6	ENSG00000237763	ENST00000370083	AMY1A	ENSP00000359100	AMY1A_HUMAN	+	1	511	0.00376613	0.00812155	-5.57793	-4.80508
P12107	ENSG00000060718	ENST00000370096	COL11A1	ENSP00000359114	COBA1_HUMAN	-	1	1806	0.0293053	0.108938	-3.50024	-2.10163
Q9H2P9	ENSG00000117543	ENST00000370109	DPH5	ENSP00000359127	DPH5_HUMAN	-	1	285	0.0514714	0.0255996	-2.91389	-3.63924
Q9UBQ6	ENSG00000162694	ENST00000370114	EXTL2	ENSP00000359132	EXTL2_HUMAN	-	1	330	0.06018	0.09451	-2.74835	-2.25977
O00442	ENSG00000137996	ENST00000370128	RTCA	ENSP00000359146	RTCA_HUMAN	+	1	366	0.00974418	0.0116199	-4.62129	-4.44335
P11182	ENSG00000137992	ENST00000370132	DBT	ENSP00000359151	ODB2_HUMAN	-	1	482	0.0402482	0.0986902	-3.17161	-2.21186
Q96DD0	ENSG00000122477	ENST00000370137	LRRC39	ENSP00000359156	LRC39_HUMAN	-	1	335	0.035915	0.00594131	-3.29002	-5.11987
Q96MC6	ENSG00000156875	ENST00000370152	MFSD14A	ENSP00000359171	MF14A_HUMAN	+	1	490	0.275096	0.0702846	-0.968919	-2.58233
Q7Z2D5	ENSG00000117600	ENST00000370185	PLPPR4	ENSP00000359204	PLPR4_HUMAN	+	1	763	0.427006	0.261493	-0.294076	-1.03822
Q12882	ENSG00000188641	ENST00000370192	DPYD	ENSP00000359211	DPYD_HUMAN	-	1	1025	0.00294021	0.0124483	-5.82633	-4.37365
Q9Y3V2	ENSG00000122481	ENST00000370202	RWDD3	ENSP00000359221	RWDD3_HUMAN	+	1	267	0.000485931	0.11004	-7.62896	-2.09033
Q96MV1	ENSG00000152078	ENST00000370203	TLCD4	ENSP00000359222	TLCD4_HUMAN	+	1	263	0.23392	0.047341	-1.18631	-3.00188
Q96F25	ENSG00000172339	ENST00000370205	ALG14	ENSP00000359224	ALG14_HUMAN	-	1	216	0.00477622	0.00467049	-5.33932	-5.36181
Q15417	ENSG00000117519	ENST00000370206	CNN3	ENSP00000359225	CNN3_HUMAN	-	1	329	0.323458	0.109046	-0.737926	-2.10053
P28288	ENSG00000117528	ENST00000370214	ABCD3	ENSP00000359233	ABCD3_HUMAN	+	1	659	0.321297	0.0727051	-0.747816	-2.54586
P78363	ENSG00000198691	ENST00000370225	ABCA4	ENSP00000359245	ABCA4_HUMAN	-	1	2273	0.00231492	0.0107833	-6.06606	-4.51892
P48507	ENSG00000023909	ENST00000370238	GCLM	ENSP00000359258	GSH0_HUMAN	-	1	274	0.180749	0.0192892	-1.51128	-3.92873
Q01658	ENSG00000117505	ENST00000370272	DR1	ENSP00000359295	NC2B_HUMAN	+	1	176	0.170853	0.138479	-1.57959	-1.82798
Q9Y3A6	ENSG00000117500	ENST00000370282	TMED5	ENSP00000359305	TMED5_HUMAN	-	1	229	0.000591705	0.167338	-7.43191	-1.60461
Q9Y483	ENSG00000143033	ENST00000370298	MTF2	ENSP00000359321	MTF2_HUMAN	+	1	593	0.296563	0.228324	-0.86372	-1.2178
Q5T7M9	ENSG00000154511	ENST00000370310	DIPK1A	ENSP00000359333	DIK1A_HUMAN	-	1	428	0.143217	0.0408116	-1.78883	-3.15712
P46777	ENSG00000122406	ENST00000370321	RPL5	ENSP00000359345	RL5_HUMAN	+	1	297	0.188552	0.144769	-1.45945	-1.77623
Q92990	ENSG00000174842	ENST00000370360	GLMN	ENSP00000359385	GLMN_HUMAN	-	1	594	0.0450569	0.0247342	-3.05373	-3.67452
Q5VVC0	ENSG00000203910	ENST00000370375	C1orf146	ENSP00000359401	SPO16_HUMAN	+	1	180	0.0340803	0.0157864	-3.34436	-4.13269
Q8IUS5	ENSG00000172031	ENST00000370383	EPHX4	ENSP00000359410	EPHX4_HUMAN	+	1	362	0.0579248	0.0263829	-2.78894	-3.6083
A2PYH4	ENSG00000162669	ENST00000370425	HFM1	ENSP00000359454	HFM1_HUMAN	-	1	1435	0.0117842	0.0104145	-4.42914	-4.55408
Q9NY43	ENSG00000143032	ENST00000370445	BARHL2	ENSP00000359474	BARH2_HUMAN	-	1	387	0.0338026	0.190103	-3.35283	-1.44934
Q8TDW0	ENSG00000171488	ENST00000370454	LRRC8C	ENSP00000359483	LRC8C_HUMAN	+	1	803	0.0450151	0.0144461	-3.0547	-4.22278
Q6ZN66	ENSG00000183347	ENST00000370456	GBP6	ENSP00000359485	GBP6_HUMAN	+	1	633	0.000100124	0.0251954	-9.209	-3.65558
P32456	ENSG00000162645	ENST00000370466	GBP2	ENSP00000359497	GBP2_HUMAN	-	1	591	0.000453041	0.0274154	-7.69907	-3.56885
P32455	ENSG00000117228	ENST00000370473	GBP1	ENSP00000359504	GBP1_HUMAN	-	1	592	0.000100237	0.00596664	-9.20787	-5.11559
Q9H0R5	ENSG00000117226	ENST00000370481	GBP3	ENSP00000359512	GBP3_HUMAN	-	1	595	0.000100124	0.0187092	-9.209	-3.95985
Q00403	ENSG00000137947	ENST00000370500	GTF2B	ENSP00000359531	TF2B_HUMAN	-	1	316	0.121052	0.0235193	-1.9825	-3.72613
O75629	ENSG00000143162	ENST00000370509	CREG1	ENSP00000359540	CREG1_HUMAN	-	1	220	0.0205107	0.0114873	-3.86608	-4.45496
Q16513	ENSG00000065243	ENST00000370521	PKN2	ENSP00000359552	PKN2_HUMAN	+	1	984	0.325645	0.221846	-0.727949	-1.25494
P61968	ENSG00000143013	ENST00000370544	LMO4	ENSP00000359575	LMO4_HUMAN	+	1	165	0.472592	0.188674	-0.109744	-1.45865
Q7LGA3	ENSG00000153936	ENST00000370550	HS2ST1	ENSP00000359581	HS2ST_HUMAN	+	1	356	0.146559	0.118804	-1.76185	-2.00381
Q9Y371	ENSG00000097033	ENST00000370558	SH3GLB1	ENSP00000473267	SHLB1_HUMAN	+	1	365	0.24297	0.0518487	-1.13646	-2.90618
Q14CN2	ENSG00000016602	ENST00000370563	CLCA4	ENSP00000359594	CLCA4_HUMAN	+	1	919	0.0484947	0.0114056	-2.97659	-4.46218
Q9UQC9	ENSG00000137975	ENST00000370565	CLCA2	ENSP00000359596	CLCA2_HUMAN	+	1	943	0.00152329	0.0134364	-6.48536	-4.29626
Q17RW2	ENSG00000171502	ENST00000370571	COL24A1	ENSP00000359603	COOA1_HUMAN	-	1	1714	0.00132925	0.00817481	-6.62181	-4.79849
Q9NWK9	ENSG00000117174	ENST00000370574	ZNHIT6	ENSP00000359606	BCD1_HUMAN	-	1	470	0.0444667	0.0393115	-3.06753	-3.19613
Q8TDD5	ENSG00000055732	ENST00000370589	MCOLN3	ENSP00000359621	MCLN3_HUMAN	-	1	553	0.0984799	0.00949972	-2.21423	-4.64695
Q8IZK6	ENSG00000153898	ENST00000370608	MCOLN2	ENSP00000359640	MCLN2_HUMAN	-	1	566	0.076539	0.0081746	-2.49033	-4.79852
Q9UBY5	ENSG00000171517	ENST00000370611	LPAR3	ENSP00000359643	LPAR3_HUMAN	-	1	353	0.082575	0.14993	-2.40786	-1.73515
Q01459	ENSG00000117151	ENST00000370630	CTBS	ENSP00000359664	DIAC_HUMAN	-	1	385	0.000349281	0.0374182	-7.95929	-3.24746
P63218	ENSG00000174021	ENST00000370645	GNG5	ENSP00000359679	GBG5_HUMAN	-	1	68	0.121922	0.0292624	-1.97435	-3.50175
Q9H9Y2	ENSG00000117133	ENST00000370654	RPF1	ENSP00000359688	RPF1_HUMAN	+	1	349	0.000288119	0.0243097	-8.15185	-3.69227
Q8WZ79	ENSG00000137976	ENST00000370665	DNASE2B	ENSP00000359699	DNS2B_HUMAN	+	1	361	0.000224063	0.00134872	-8.40336	-6.60725
Q9HBW9	ENSG00000162618	ENST00000370742	ADGRL4	ENSP00000359778	AGRL4_HUMAN	-	1	690	0.000100527	0.00968828	-9.20498	-4.6271
Q8TCB0	ENSG00000137965	ENST00000370747	IFI44	ENSP00000359783	IFI44_HUMAN	+	1	444	0.00760062	0.00471709	-4.8719	-5.35183
Q53G44	ENSG00000137959	ENST00000370751	IFI44L	ENSP00000359787	IF44L_HUMAN	+	1	452	0.000328733	0.0333358	-8.01994	-3.36722
P43088	ENSG00000122420	ENST00000370757	PTGFR	ENSP00000359793	PF2R_HUMAN	+	1	359	0.0969872	0.243445	-2.23116	-1.13389
Q8TF65	ENSG00000137960	ENST00000370759	GIPC2	ENSP00000359795	GIPC2_HUMAN	+	1	315	0.0161279	0.0448063	-4.11095	-3.05956
Q9UDY4	ENSG00000162616	ENST00000370763	DNAJB4	ENSP00000359799	DNJB4_HUMAN	+	1	337	0.130615	0.0322908	-1.89553	-3.40015
Q96AE4	ENSG00000162613	ENST00000370768	FUBP1	ENSP00000359804	FUBP1_HUMAN	-	1	644	0.408067	0.285984	-0.371961	-0.914972
Q8IYH5	ENSG00000036549	ENST00000370801	ZZZ3	ENSP00000359837	ZZZ3_HUMAN	-	1	903	0.138477	0.27693	-1.828	-0.95974
Q92643	ENSG00000142892	ENST00000370812	PIGK	ENSP00000359848	GPI8_HUMAN	-	1	395	0.0332	0.0229865	-3.37144	-3.74959
P11310	ENSG00000117054	ENST00000370841	ACADM	ENSP00000359878	ACADM_HUMAN	+	1	421	0.0251521	0.0309055	-3.65734	-3.44543
Q6IPR3	ENSG00000162623	ENST00000370867	TYW3	ENSP00000359904	TYW3_HUMAN	+	1	259	0.0335503	0.149547	-3.36058	-1.73816
O95218	ENSG00000132485	ENST00000370920	ZRANB2	ENSP00000359958	ZRAB2_HUMAN	-	1	330	0.0951407	0.149923	-2.25242	-1.73521
P32929	ENSG00000116761	ENST00000370938	CTH	ENSP00000359976	CGL_HUMAN	+	1	405	0.0083098	0.0172484	-4.78198	-4.04264
Q8N6S4	ENSG00000118454	ENST00000370944	ANKRD13C	ENSP00000359982	AN13C_HUMAN	-	1	541	0.199842	0.156924	-1.38728	-1.68129
Q9H9A6	ENSG00000066557	ENST00000370952	LRRC40	ENSP00000359990	LRC40_HUMAN	-	1	602	0.0439493	0.0277628	-3.07977	-3.5559
O95661	ENSG00000162595	ENST00000370981	DIRAS3	ENSP00000360020	DIRA3_HUMAN	-	1	229	0.127369		-1.92443
Q9UBI6	ENSG00000172380	ENST00000370982	GNG12	ENSP00000360021	GBG12_HUMAN	-	1	72	0.193226	0.00669064	-1.42918	-5.00033
P24522	ENSG00000116717	ENST00000370986	GADD45A	ENSP00000360025	GA45A_HUMAN	+	1	165	0.262656	0.0462045	-1.03221	-3.02737
Q5VTH9	ENSG00000152763	ENST00000371026	DNAI4	ENSP00000360065	DNAI4_HUMAN	-	1	848	0.000108243	0.00725113	-9.13102	-4.91932
Q9BQI5	ENSG00000118473	ENST00000371037	SGIP1	ENSP00000360076	SGIP1_HUMAN	+	1	828	0.020058	0.212304	-3.88886	-1.31109
O15243	ENSG00000213625	ENST00000371065	LEPROT	ENSP00000360104	OBRG_HUMAN	+	1	131	0.0172329	0.0709277	-4.04355	-2.57253
Q01973	ENSG00000185483	ENST00000371079	ROR1	ENSP00000360120	ROR1_HUMAN	+	1	937	0.106879	0.0686322	-2.12302	-2.60789
P36871	ENSG00000079739	ENST00000371084	PGM1	ENSP00000360125	PGM1_HUMAN	+	1	562	0.00143058	0.0192466	-6.54824	-3.93099
A8K855	ENSG00000203965	ENST00000371088	EFCAB7	ENSP00000360129	EFCB7_HUMAN	+	1	629	0.000403429	0.0118313	-7.81511	-4.42511
Q9UJU5	ENSG00000187140	ENST00000371116	FOXD3	ENSP00000360157	FOXD3_HUMAN	+	1	478	0.0782622		-2.4662
Q9Y5C1	ENSG00000132855	ENST00000371129	ANGPTL3	ENSP00000360170	ANGL3_HUMAN	+	1	460	0.00778485	0.0142735	-4.84776	-4.23497
Q5T7N3	ENSG00000132854	ENST00000371153	KANK4	ENSP00000360195	KANK4_HUMAN	-	1	995	0.000364609	0.0409329	-7.91632	-3.15403
Q8N0U7	ENSG00000162598	ENST00000371201	C1orf87	ENSP00000360244	CA087_HUMAN	-	1	546	0.000508106	0.0188486	-7.58431	-3.95229
P51589	ENSG00000134716	ENST00000371204	CYP2J2	ENSP00000360247	CP2J2_HUMAN	-	1	502	0.0586595	0.00608738	-2.77556	-5.09543
Q9UJC3	ENSG00000134709	ENST00000371208	HOOK1	ENSP00000360252	HOOK1_HUMAN	+	1	728	0.0556641	0.0265561	-2.83115	-3.60158
P05412	ENSG00000177606	ENST00000371222	JUN	ENSP00000360266	JUN_HUMAN	-	1	331	0.126461		-1.93262
P09758	ENSG00000184292	ENST00000371225	TACSTD2	ENSP00000360269	TACD2_HUMAN	-	1	323	0.00010013		-9.20894
Q96E52	ENSG00000162600	ENST00000371226	OMA1	ENSP00000360270	OMA1_HUMAN	-	1	524	0.00287757	0.0695825	-5.84793	-2.59312
P07358	ENSG00000021852	ENST00000371237	C8B	ENSP00000360281	CO8B_HUMAN	-	1	591	0.00616866	0.00435257	-5.08209	-5.43263
P54646	ENSG00000162409	ENST00000371244	PRKAA2	ENSP00000360290	AAPK2_HUMAN	+	1	552	0.0961452	0.0363125	-2.24081	-3.2786
O14495	ENSG00000162407	ENST00000371250	PLPP3	ENSP00000360296	PLPP3_HUMAN	-	1	311	0.117618	0.176036	-2.01518	-1.54344
Q8N0U2	ENSG00000143001	ENST00000371268	TMEM61	ENSP00000360315	TMM61_HUMAN	+	1	210	0.0266882	0.00986984	-3.59648	-4.60835
Q15392	ENSG00000116133	ENST00000371269	DHCR24	ENSP00000360316	DHC24_HUMAN	-	1	516	0.130675	0.129363	-1.89501	-1.9066
Q3ZCV2	ENSG00000162398	ENST00000371273	LEXM	ENSP00000360320	LEXM_HUMAN	+	1	418	0.00264712	0.0056359	-5.93163	-5.17295
Q5TAA0	ENSG00000006555	ENST00000371276	TTC22	ENSP00000360323	TTC22_HUMAN	-	1	569	0.00134073	0.0129242	-6.6132	-4.33565
Q7L3T8	ENSG00000162396	ENST00000371279	PARS2	ENSP00000360327	SYPM_HUMAN	-	1	475	0.00184522		-6.29331
O95801	ENSG00000243725	ENST00000371281	TTC4	ENSP00000360329	TTC4_HUMAN	+	1	387	0.000100124	0.00925094	-9.209	-4.67374
Q5T700	ENSG00000203985	ENST00000371360	LDLRAD1	ENSP00000360411	LRAD1_HUMAN	-	1	205	0.0587823	0.0177605	-2.77333	-4.01286
Q9Y546	ENSG00000116212	ENST00000371370	LRRC42	ENSP00000360421	LRC42_HUMAN	+	1	428	0.0580366	0.00400914	-2.78689	-5.51516
Q9BTX1	ENSG00000058804	ENST00000371429	NDC1	ENSP00000360483	NDC1_HUMAN	-	1	674	0.0665696	0.185082	-2.64062	-1.48229
Q96MA1	ENSG00000143006	ENST00000371445	DMRTB1	ENSP00000360500	DMRTB_HUMAN	+	1	342	0.021039	0.258469	-3.84011	-1.05394
P61326	ENSG00000162385	ENST00000371470	MAGOH	ENSP00000360525	MGN_HUMAN	-	1	146	0.5	0.161885	0	-1.64427
P23786	ENSG00000157184	ENST00000371486	CPT2	ENSP00000360541	CPT2_HUMAN	+	1	658	0.00872897	0.0241376	-4.73234	-3.69955
O00341	ENSG00000162383	ENST00000371494	SLC1A7	ENSP00000360549	EAA5_HUMAN	-	1	560	0.00118888	0.0176352	-6.73356	-4.02007
P22307	ENSG00000116171	ENST00000371514	SCP2	ENSP00000360569	SCP2_HUMAN	+	1	547	0.065266	0.0115834	-2.66179	-4.44654
Q86YB7	ENSG00000121310	ENST00000371522	ECHDC2	ENSP00000360577	ECHD2_HUMAN	-	1	292	0.0141113	0.0245717	-4.24657	-3.68128
Q6WRX3	ENSG00000203995	ENST00000371528	ZYG11A	ENSP00000360583	ZY11A_HUMAN	+	1	759	0.00546262	0.0179051	-5.20435	-4.0046
Q96BR5	ENSG00000162377	ENST00000371538	COA7	ENSP00000360593	COA7_HUMAN	-	1	231	0.024884	0.0937479	-3.66833	-2.26871
Q13415	ENSG00000085840	ENST00000371568	ORC1	ENSP00000360623	ORC1_HUMAN	-	1	861	0.0377398	0.038138	-3.23857	-3.22766
Q96EK9	ENSG00000198841	ENST00000371614	KTI12	ENSP00000360676	KTI12_HUMAN	-	1	354	0.0478252		-2.9912
O95881	ENSG00000117862	ENST00000371626	TXNDC12	ENSP00000360688	TXD12_HUMAN	-	1	172	0.0136007	0.0994474	-4.28394	-2.20338
P20337	ENSG00000169213	ENST00000371655	RAB3B	ENSP00000360718	RAB3B_HUMAN	-	1	219	0.0855264	0.0632873	-2.36952	-2.69469
P42566	ENSG00000085832	ENST00000371733	EPS15	ENSP00000360798	EPS15_HUMAN	-	1	896	0.0510004	0.0541772	-2.92358	-2.8598
Q5T7R7	ENSG00000204006	ENST00000371759	C1orf185	ENSP00000360824	CA185_HUMAN	+	1	199	0.0110969	0.00653824	-4.48993	-5.02353
P42773	ENSG00000123080	ENST00000371761	CDKN2C	ENSP00000360826	CDN2C_HUMAN	+	1	168	0.151362	0.0150378	-1.72396	-4.18204
Q7L4P6	ENSG00000162373	ENST00000371833	BEND5	ENSP00000360899	BEND5_HUMAN	-	1	421	0.264294	0.0529177	-1.02377	-2.88465
Q5VU57	ENSG00000186094	ENST00000371839	AGBL4	ENSP00000360905	CBPC6_HUMAN	-	1	503	0.0616862	0.0324756	-2.72202	-3.39425
Q9NWH7	ENSG00000132122	ENST00000371847	SPATA6	ENSP00000360913	SPAT6_HUMAN	-	1	488	0.00329611	0.0145126	-5.71171	-4.21812
Q5TCH4	ENSG00000162365	ENST00000371891	CYP4A22	ENSP00000360958	CP4AM_HUMAN	+	1	519	0.000341939	0.0129823	-7.98054	-4.3311
Q8N118	ENSG00000186377	ENST00000371901	CYP4X1	ENSP00000360968	CP4X1_HUMAN	+	1	509	0.0686714	0.00632554	-2.60728	-5.05681
O75071	ENSG00000159658	ENST00000371933	EFCAB14	ENSP00000361001	EFC14_HUMAN	-	1	495	0.0713136	0.043842	-2.56668	-3.08233
Q92698	ENSG00000085999	ENST00000371975	RAD54L	ENSP00000361043	RAD54_HUMAN	+	1	747	0.0157857	0.0112318	-4.13274	-4.47771
Q96LR2	ENSG00000171357	ENST00000371980	LURAP1	ENSP00000361048	LURA1_HUMAN	+	1	239	0.0133558	0.0100935	-4.30236	-4.58572
Q8WZA1	ENSG00000085998	ENST00000371984	POMGNT1	ENSP00000361052	PMGT1_HUMAN	-	1	660	0.0253969	0.012794	-3.6474	-4.3459
O60635	ENSG00000117472	ENST00000372003	TSPAN1	ENSP00000361072	TSN1_HUMAN	+	1	241	0.0512618	0.114508	-2.91819	-2.0455
Q5SWH9	ENSG00000159596	ENST00000372025	TMEM69	ENSP00000361095	TMM69_HUMAN	+	1	247	0.0370361	0.00681559	-3.25812	-4.9817
Q96S53	ENSG00000070759	ENST00000372086	TESK2	ENSP00000361158	TESK2_HUMAN	-	1	571	0.0268492	0.014092	-3.5903	-4.24796
Q96GM8	ENSG00000132773	ENST00000372090	TOE1	ENSP00000361162	TOE1_HUMAN	+	1	510	0.050356	0.00918257	-2.93697	-4.68122
Q5T447	ENSG00000126107	ENST00000372172	HECTD3	ENSP00000361245	HECD3_HUMAN	-	1	861	0.126887	0.0430118	-1.92877	-3.10232
Q9Y6C5	ENSG00000117425	ENST00000372192	PTCH2	ENSP00000361266	PTC2_HUMAN	-	1	1203	0.0677759	0.0230861	-2.62137	-3.74517
Q9H4B4	ENSG00000173846	ENST00000372201	PLK3	ENSP00000361275	PLK3_HUMAN	+	1	646	0.0472216	0.094365	-3.00453	-2.26147
Q8NFU0	ENSG00000142959	ENST00000372207	BEST4	ENSP00000361281	BEST4_HUMAN	-	1	473	0.0271344	0.0256423	-3.57944	-3.63753
Q99661	ENSG00000142945	ENST00000372224	KIF2C	ENSP00000361298	KIF2C_HUMAN	+	1	725	0.0161268	0.0426558	-4.11102	-3.111
Q6P2H8	ENSG00000126106	ENST00000372237	TMEM53	ENSP00000361311	TMM53_HUMAN	-	1	277	0.0645841	0.0919738	-2.67302	-2.28977
O43414	ENSG00000117419	ENST00000372257	ERI3	ENSP00000361331	ERI3_HUMAN	-	1	337	0.34516	0.166688	-0.640382	-1.60928
Q9NPF5	ENSG00000178028	ENST00000372289	DMAP1	ENSP00000361363	DMAP1_HUMAN	+	1	467	0.116774	0.0395002	-2.02334	-3.19115
Q5JT82	ENSG00000171872	ENST00000372299	KLF17	ENSP00000361373	KLF17_HUMAN	+	1	389	0.000100124	0.00475879	-9.209	-5.34299
Q8N4L8	ENSG00000159214	ENST00000372318	CCDC24	ENSP00000361392	CCD24_HUMAN	+	1	307	0.029526	0.0276303	-3.49251	-3.56082
O60909	ENSG00000117411	ENST00000372324	B4GALT2	ENSP00000361399	B4GT2_HUMAN	+	1	372	0.147421	0.290473	-1.75498	-0.893087
O94829	ENSG00000117408	ENST00000372343	IPO13	ENSP00000361418	IPO13_HUMAN	+	1	963	0.398847	0.106224	-0.410272	-2.1299
Q5T4W7	ENSG00000117407	ENST00000372359	ARTN	ENSP00000361434	ARTN_HUMAN	+	1	220	0.000565778	0.0102654	-7.47674	-4.56866
O75164	ENSG00000066135	ENST00000372396	KDM4A	ENSP00000361473	KDM4A_HUMAN	+	1	1064	0.0269732	0.217094	-3.58557	-1.28268
Q5T013	ENSG00000178922	ENST00000372430	HYI	ENSP00000361507	HYI_HUMAN	-	1	277	0.000171268	0.0197706	-8.67211	-3.90359
Q96G25	ENSG00000159479	ENST00000372457	MED8	ENSP00000361535	MED8_HUMAN	-	1	268	0.0943023	0.0121111	-2.2622	-4.40145
Q9BW60	ENSG00000066322	ENST00000372458	ELOVL1	ENSP00000361536	ELOV1_HUMAN	-	1	279	0.217993	0.0293269	-1.2774	-3.49949
P40238	ENSG00000117400	ENST00000372470	MPL	ENSP00000361548	TPOR_HUMAN	+	1	635	0.0521318	0.00768737	-2.90044	-4.86046
P35590	ENSG00000066056	ENST00000372476	TIE1	ENSP00000361554	TIE1_HUMAN	+	1	1138	0.0854324	0.035272	-2.37073	-3.30876
Q96MR6	ENSG00000243710	ENST00000372492	CFAP57	ENSP00000361570	CFA57_HUMAN	+	1	1250	0.0220898	0.0165826	-3.7903	-4.08268
Q96PL5	ENSG00000164010	ENST00000372517	ERMAP	ENSP00000361595	ERMAP_HUMAN	+	1	475	0.020922	0.063647	-3.84581	-2.68864
Q8N300	ENSG00000177868	ENST00000372521	SVBP	ENSP00000361599	SVBP_HUMAN	-	1	66	0.026323	0.0120044	-3.61064	-4.41041
Q9BV19	ENSG00000164008	ENST00000372525	C1orf50	ENSP00000361603	CA050_HUMAN	+	1	199	0.00727712	0.0742261	-4.91572	-2.52351
Q9HAB8	ENSG00000127125	ENST00000372561	PPCS	ENSP00000361642	PPCS_HUMAN	+	1	311	0.114997	0.0231918	-2.04068	-3.74049
Q9H0C1	ENSG00000066185	ENST00000372565	ZMYND12	ENSP00000361646	ZMY12_HUMAN	-	1	365	0.00157968	0.0108745	-6.44895	-4.5104
Q16661	ENSG00000044012	ENST00000372581	GUCA2B	ENSP00000361662	GUC2B_HUMAN	+	1	112	0.00428205	0.0441227	-5.44903	-3.07565
Q5T1R4	ENSG00000127124	ENST00000372583	HIVEP3	ENSP00000361664	ZEP3_HUMAN	-	1	2406	0.00119444	0.0662775	-6.72889	-2.64533
P20800	ENSG00000127129	ENST00000372587	EDN2	ENSP00000361668	EDN2_HUMAN	-	1	178	0.0929409	0.207055	-2.27824	-1.34277
Q96RK1	ENSG00000179862	ENST00000372638	CITED4	ENSP00000361721	CITE4_HUMAN	-	1	184	0.000130442		-8.94445
Q9UJD0	ENSG00000117016	ENST00000372684	RIMS3	ENSP00000361769	RIMS3_HUMAN	-	1	308	0.0899056	0.235214	-2.31479	-1.1791
Q5T5D7	ENSG00000117010	ENST00000372699	ZNF684	ENSP00000361784	ZN684_HUMAN	+	1	378	0.00265244	0.00632009	-5.92962	-5.05768
Q49AA0	ENSG00000187815	ENST00000372706	ZFP69	ENSP00000361791	ZFP69_HUMAN	+	1	526	0.0443498	0.0579263	-3.07028	-2.78891
Q8WU79	ENSG00000084070	ENST00000372718	SMAP2	ENSP00000361803	SMAP2_HUMAN	+	1	429
Q14055	ENSG00000049089	ENST00000372748	COL9A2	ENSP00000361834	CO9A2_HUMAN	-	1	689	0.0212693	0.0029102	-3.82899	-5.83662
O75844	ENSG00000084073	ENST00000372759	ZMPSTE24	ENSP00000361845	FACE1_HUMAN	+	1	475	0.105221	0.0204153	-2.14052	-3.87084
Q7Z6W1	ENSG00000188800	ENST00000372766	TMCO2	ENSP00000361852	TMCO2_HUMAN	+	1	182	0.0231878	0.011039	-3.74067	-4.49522
Q13129	ENSG00000117000	ENST00000372771	RLF	ENSP00000361857	RLF_HUMAN	+	1	1914	0.258278	0.274705	-1.05494	-0.970881
Q01518	ENSG00000131236	ENST00000372805	CAP1	ENSP00000361891	CAP1_HUMAN	+	1	475	0.000231305	0.236661	-8.37154	-1.17107
P12524	ENSG00000116990	ENST00000372816	MYCL	ENSP00000361903	MYCL_HUMAN	-	1	364	0.00237701	0.181833	-6.03953	-1.50398
P34820	ENSG00000116985	ENST00000372827	BMP8B	ENSP00000361915	BMP8B_HUMAN	-	1	402	0.00385549	0.0162691	-5.55439	-4.10209
Q9UM19	ENSG00000116983	ENST00000372844	HPCAL4	ENSP00000361935	HPCL4_HUMAN	-	1	191	0.0656217	0.0155659	-2.65597	-4.14698
Q9NQ87	ENSG00000163909	ENST00000372852	HEYL	ENSP00000361943	HEYL_HUMAN	-	1	328	0.0167575	0.0540941	-4.07201	-2.86142
O43920	ENSG00000168653	ENST00000372969	NDUFS5	ENSP00000362060	NDUS5_HUMAN	+	1	106	0.0236383	0.0982931	-3.72097	-2.21634
Q9NX52	ENSG00000158315	ENST00000372990	RHBDL2	ENSP00000362081	RHBL2_HUMAN	-	1	303	0.000257369	0.021027	-8.26474	-3.8407
Q9HB90	ENSG00000116954	ENST00000373001	RRAGC	ENSP00000362092	RRAGC_HUMAN	-	1	399	0.314031	0.111239	-0.781339	-2.07815
Q03052	ENSG00000185668	ENST00000373012	POU3F1	ENSP00000362103	PO3F1_HUMAN	-	1	451	0.319375		-0.756645
Q9Y3A2	ENSG00000183520	ENST00000373014	UTP11	ENSP00000362105	UTP11_HUMAN	+	1	253	0.0350548	0.00942632	-3.31516	-4.65478
Q13643	ENSG00000183386	ENST00000373016	FHL3	ENSP00000362107	FHL3_HUMAN	-	1	280	0.0422305	0.067583	-3.12146	-2.62442
Q12874	ENSG00000183431	ENST00000373019	SF3A3	ENSP00000362110	SF3A3_HUMAN	-	1	501	0.5	0.203871	0	-1.36227
Q14872	ENSG00000188786	ENST00000373036	MTF1	ENSP00000362127	MTF1_HUMAN	-	1	753	0.215199	0.162762	-1.29387	-1.63782
Q6ZSJ8	ENSG00000197982	ENST00000373042	C1orf122	ENSP00000362133	CA122_HUMAN	+	1	110	0.0643948	0.0154432	-2.67616	-4.15502
Q86U90	ENSG00000196449	ENST00000373044	YRDC	ENSP00000362135	YRDC_HUMAN	-	1	279	0.0632856	0.0226553	-2.69472	-3.76444
Q5VSG8	ENSG00000185090	ENST00000373045	MANEAL	ENSP00000362136	MANEL_HUMAN	+	1	457	0.0199009	0.0537932	-3.89689	-2.86731
Q5JZY3	ENSG00000183317	ENST00000373048	EPHA10	ENSP00000362139	EPHAA_HUMAN	-	1	1008	0.000883333	0.00428145	-7.03092	-5.44917
Q53HL2	ENSG00000134690	ENST00000373055	CDCA8	ENSP00000362146	BOREA_HUMAN	+	1	280	0.0712792	0.0267124	-2.5672	-3.59555
Q13823	ENSG00000134697	ENST00000373062	GNL2	ENSP00000362153	NOG2_HUMAN	-	1	731	0.0428607	0.0374338	-3.10599	-3.24703
Q5D1E8	ENSG00000163874	ENST00000373087	ZC3H12A	ENSP00000362179	ZC12A_HUMAN	+	1	599	0.0298236	0.150947	-3.48218	-1.72719
Q13003	ENSG00000163873	ENST00000373091	GRIK3	ENSP00000362183	GRIK3_HUMAN	-	1	919	0.0334971	0.24324	-3.36222	-1.135
Q99062	ENSG00000119535	ENST00000373106	CSF3R	ENSP00000362198	CSF3R_HUMAN	-	1	836	0.0879858	0.00295795	-2.33848	-5.8203
P82914	ENSG00000116898	ENST00000373116	MRPS15	ENSP00000362208	RT15_HUMAN	-	1	257	0.034057	0.0430181	-3.34507	-3.10216
Q8N2I9	ENSG00000196182	ENST00000373132	STK40	ENSP00000362224	STK40_HUMAN	-	1	435	0.152218	0.0779418	-1.71731	-2.47065
O43617	ENSG00000054116	ENST00000373166	TRAPPC3	ENSP00000362261	TPPC3_HUMAN	-	1	180	0.185005	0.0477723	-1.4828	-2.99236
Q9NX46	ENSG00000116863	ENST00000373178	ADPRS	ENSP00000362273	ADPRS_HUMAN	+	1	363	0.0526428	0.00981346	-2.89015	-4.61414
Q9H9G7	ENSG00000126070	ENST00000373191	AGO3	ENSP00000362287	AGO3_HUMAN	+	1	860	0.5	0.288354	0	-0.903393
Q9UL18	ENSG00000092847	ENST00000373204	AGO1	ENSP00000362300	AGO1_HUMAN	+	1	857	0.5	0.331938	0	-0.699433
Q9HCK5	ENSG00000134698	ENST00000373210	AGO4	ENSP00000362306	AGO4_HUMAN	+	1	861	0.287669	0.220842	-0.906732	-1.26076
Q6VUC0	ENSG00000116819	ENST00000373235	TFAP2E	ENSP00000362332	AP2E_HUMAN	+	1	442	0.0722983	0.0283628	-2.55191	-3.53391
P49721	ENSG00000126067	ENST00000373237	PSMB2	ENSP00000362334	PSB2_HUMAN	-	1	201	0.0728444	0.0592356	-2.5438	-2.76517
Q9UBB6	ENSG00000020129	ENST00000373243	NCDN	ENSP00000362340	NCDN_HUMAN	+	1	729	0.5	0.287657	0	-0.906789
O95886	ENSG00000116544	ENST00000373347	DLGAP3	ENSP00000362444	DLGP3_HUMAN	-	1	979	0.27028	0.242259	-0.993205	-1.14034
O75712	ENSG00000188910	ENST00000373366	GJB3	ENSP00000362464	CXB3_HUMAN	+	1	270	0.00375516		-5.58086
Q969K7	ENSG00000121900	ENST00000373463	TMEM54	ENSP00000362562	TMM54_HUMAN	-	1	222	0.061339	0.0190696	-2.72804	-3.94041
P84074	ENSG00000121905	ENST00000373467	HPCA	ENSP00000362566	HPCA_HUMAN	+	1	193	0.33665	0.0882554	-0.678259	-2.33512
Q8NAU1	ENSG00000160097	ENST00000373471	FNDC5	ENSP00000362570	FNDC5_HUMAN	-	1	212	0.0721783	0.0803678	-2.5537	-2.43736
Q96BU1	ENSG00000116497	ENST00000373475	S100PBP	ENSP00000362574	S1PBP_HUMAN	+	1	408	0.0622093	0.233679	-2.71302	-1.18765
P54577	ENSG00000134684	ENST00000373477	YARS1	ENSP00000362576	SYYC_HUMAN	-	1	528	0.155881	0.0209871	-1.6892	-3.84263
Q09028	ENSG00000162521	ENST00000373493	RBBP4	ENSP00000362592	RBBP4_HUMAN	+	1	425	0.5	0.209234	0	-1.32955
Q96BR9	ENSG00000160062	ENST00000373510	ZBTB8A	ENSP00000362609	ZBT8A_HUMAN	+	1	441	0.12092	0.0599867	-1.98374	-2.75177
Q96PN8	ENSG00000162526	ENST00000373534	TSSK3	ENSP00000362634	TSSK3_HUMAN	+	1	268	0.0155539	0.0161427	-4.14777	-4.11001
Q13547	ENSG00000116478	ENST00000373548	HDAC1	ENSP00000362649	HDAC1_HUMAN	+	1	482	0.475891	0.214019	-0.0965097	-1.30087
Q9BTA0	ENSG00000183615	ENST00000373582	FAM167B	ENSP00000362684	F167B_HUMAN	+	1	163	0.0230193	0.022643	-3.74813	-3.765
Q9BUN5	ENSG00000160050	ENST00000373602	CCDC28B	ENSP00000362704	CC28B_HUMAN	+	1	200	0.020081	0.0194602	-3.8877	-3.91973
P40222	ENSG00000084652	ENST00000373610	TXLNA	ENSP00000362712	TXLNA_HUMAN	+	1	546	0.0992785	0.231162	-2.20527	-1.20176
O60684	ENSG00000025800	ENST00000373625	KPNA6	ENSP00000362728	IMA7_HUMAN	+	1	536	0.5	0.211808	0	-1.31406
O60241	ENSG00000121753	ENST00000373658	ADGRB2	ENSP00000362762	AGRB2_HUMAN	-	1	1585	0.107907	0.0935167	-2.1123	-2.27143
Q07092	ENSG00000084636	ENST00000373672	COL16A1	ENSP00000362776	COGA1_HUMAN	-	1	1604	0.0113454	0.0112206	-4.46753	-4.47872
Q9UBV8	ENSG00000162517	ENST00000373703	PEF1	ENSP00000362807	PEF1_HUMAN	-	1	284	0.10299	0.0365214	-2.16443	-3.27265
Q96SA4	ENSG00000168528	ENST00000373709	SERINC2	ENSP00000362813	SERC2_HUMAN	+	1	455	0.00390773	0.0108046	-5.54088	-4.51692
P05413	ENSG00000121769	ENST00000373713	FABP3	ENSP00000362817	FABPH_HUMAN	-	1	133	0.00229931	0.0245973	-6.07285	-3.68022
Q4KMZ8	ENSG00000084628	ENST00000373736	NKAIN1	ENSP00000362841	NKAI1_HUMAN	-	1	207	0.180807	0.197803	-1.51089	-1.40008
P21941	ENSG00000162510	ENST00000373765	MATN1	ENSP00000362870	MATN1_HUMAN	-	1	496	0.0651618	0.0382287	-2.6635	-3.22519
Q08170	ENSG00000116350	ENST00000373795	SRSF4	ENSP00000362900	SRSF4_HUMAN	-	1	494	0.000391926	0.0308207	-7.84404	-3.44826
Q9Y5A9	ENSG00000198492	ENST00000373812	YTHDF2	ENSP00000362918	YTHD2_HUMAN	+	1	579	0.31282	0.291114	-0.786968	-0.889978
Q16514	ENSG00000120656	ENST00000373824	TAF12	ENSP00000362930	TAF12_HUMAN	-	1	161	0.0168565	0.169223	-4.06602	-1.59114
Q9NX07	ENSG00000180098	ENST00000373830	TRNAU1AP	ENSP00000362936	TSAP1_HUMAN	+	1	287	0.0407889	0.052306	-3.1577	-2.89692
Q8IZ21	ENSG00000204138	ENST00000373839	PHACTR4	ENSP00000362945	PHAR4_HUMAN	+	1	702	0.00589604	0.0507502	-5.12756	-2.92876
Q9BUE0	ENSG00000130772	ENST00000373842	MED18	ENSP00000362948	MED18_HUMAN	+	1	208	0.107914	0.00746687	-2.11223	-4.88978
P25105	ENSG00000169403	ENST00000373857	PTAFR	ENSP00000362965	PTAFR_HUMAN	-	1	342	0.0638385		-2.68543
Q99504	ENSG00000158161	ENST00000373871	EYA3	ENSP00000362978	EYA3_HUMAN	-	1	573	0.173199	0.0726247	-1.56313	-2.54705
Q9H6D3	ENSG00000158156	ENST00000373884	XKR8	ENSP00000362991	XKR8_HUMAN	+	1	395	0.109149	0.0274281	-2.09947	-3.56838
Q92485	ENSG00000130768	ENST00000373894	SMPDL3B	ENSP00000363001	ASM3B_HUMAN	+	1	455	0.00290263	0.00726908	-5.83923	-4.91683
P15927	ENSG00000117748	ENST00000373912	RPA2	ENSP00000363021	RFA2_HUMAN	-	1	270	0.0765282	0.0789279	-2.49048	-2.457
Q5TEJ8	ENSG00000130775	ENST00000373921	THEMIS2	ENSP00000363031	THMS2_HUMAN	+	1	643	0.00485858	0.00299276	-5.32214	-5.80856
Q86Y82	ENSG00000117758	ENST00000373943	STX12	ENSP00000363054	STX12_HUMAN	+	1	276	0.061594	0.0499407	-2.72362	-2.94569
Q8TAV0	ENSG00000009780	ENST00000373954	FAM76A	ENSP00000363065	FA76A_HUMAN	+	1	307	0.128075	0.0716053	-1.91809	-2.56229
P09769	ENSG00000000938	ENST00000374005	FGR	ENSP00000363117	FGR_HUMAN	-	1	529	0.0637983	0.176998	-2.6861	-1.53682
P46089	ENSG00000181773	ENST00000374024	GPR3	ENSP00000363136	GPR3_HUMAN	+	1	330	0.0394569		-3.19229
Q6UWJ8	ENSG00000174950	ENST00000374030	CD164L2	ENSP00000363142	C16L2_HUMAN	-	1	174	0.0685944	0.0157859	-2.60848	-4.13272
Q9H0R3	ENSG00000186501	ENST00000374076	TMEM222	ENSP00000363189	TM222_HUMAN	+	1	208	0.0284479	0.00518033	-3.53082	-5.25769
Q9H9Y4	ENSG00000142751	ENST00000374135	GPN2	ENSP00000363250	GPN2_HUMAN	-	1	310	0.00667324	0.0115005	-5.00295	-4.4538
Q9NUE0	ENSG00000204160	ENST00000374142	ZDHHC18	ENSP00000363257	ZDH18_HUMAN	+	1	388	0.126683	0.0367889	-1.93061	-3.26508
Q15418	ENSG00000117676	ENST00000374168	RPS6KA1	ENSP00000363283	KS6A1_HUMAN	+	1	735	0.0520159	0.0751322	-2.90279	-2.5104
P31358	ENSG00000169442	ENST00000374213	CD52	ENSP00000363330	CD52_HUMAN	+	1	61	0.000100124	0.00803036	-9.209	-4.81646
O00488	ENSG00000142684	ENST00000374266	ZNF593	ENSP00000363384	ZN593_HUMAN	+	1	134	0.0475377	0.0167382	-2.99753	-4.07318
Q8TAY7	ENSG00000197245	ENST00000374268	FAM110D	ENSP00000363386	F110D_HUMAN	+	1	271	0.00345799		-5.6636
Q8N165	ENSG00000175087	ENST00000374269	PDIK1L	ENSP00000363387	PDK1L_HUMAN	+	1	341	0.5	0.0835523	0	-2.39503
Q969Q1	ENSG00000158022	ENST00000374272	TRIM63	ENSP00000363390	TRI63_HUMAN	-	1	353	0.00316761	0.0024793	-5.75161	-5.99729
Q92935	ENSG00000158008	ENST00000374280	EXTL1	ENSP00000363398	EXTL1_HUMAN	+	1	676	0.000381042	0.00158261	-7.87222	-6.4471
Q99487	ENSG00000158006	ENST00000374282	PAFAH2	ENSP00000363400	PAFA2_HUMAN	-	1	392	0.0271541	0.00909768	-3.5787	-4.6906
Q9H7T9	ENSG00000127423	ENST00000374298	AUNIP	ENSP00000363416	AUNIP_HUMAN	-	1	357	0.00267465	0.0742008	-5.92126	-2.52388
Q9H019	ENSG00000117640	ENST00000374303	MTFR1L	ENSP00000363421	MFR1L_HUMAN	+	1	292	0.090599	0.0650184	-2.30634	-2.66586
Q9NR34	ENSG00000117643	ENST00000374332	MAN1C1	ENSP00000363452	MA1C1_HUMAN	+	1	630	0.0510104	0.0945585	-2.92337	-2.2592
Q5SW96	ENSG00000157978	ENST00000374338	LDLRAP1	ENSP00000363458	ARH_HUMAN	+	1	308	0.00208491	0.0126258	-6.17094	-4.3593
Q8N5G2	ENSG00000204178	ENST00000374343	MACO1	ENSP00000363463	MACOI_HUMAN	+	1	664	0.5	0.192713	0	-1.43248
O95807	ENSG00000183726	ENST00000374358	TMEM50A	ENSP00000363478	TM50A_HUMAN	+	1	157	0.0211514	0.0999421	-3.83467	-2.19787
Q9Y696	ENSG00000169504	ENST00000374379	CLIC4	ENSP00000363500	CLIC4_HUMAN	+	1	253	0.0714619	0.0913334	-2.56445	-2.29746
Q5T1S8	ENSG00000184454	ENST00000374392	NCMAP	ENSP00000363513	NCMAP_HUMAN	+	1	102	0.0372315	0.00666862	-3.25266	-5.00365
Q9UKA8	ENSG00000117602	ENST00000374395	RCAN3	ENSP00000363516	RCAN3_HUMAN	+	1	241	0.039001	0.00949167	-3.20439	-4.6478
Q6P499	ENSG00000001461	ENST00000374399	NIPAL3	ENSP00000363520	NPAL3_HUMAN	+	1	406	0.0787604	0.0350069	-2.45931	-3.31657
Q5VTT5	ENSG00000142661	ENST00000374434	MYOM3	ENSP00000363557	MYOM3_HUMAN	-	1	1437	0.00010013	0.00881454	-9.20894	-4.7225
P34972	ENSG00000188822	ENST00000374472	CNR2	ENSP00000363596	CNR2_HUMAN	-	1	360	0.00084265		-7.07812
P04066	ENSG00000179163	ENST00000374479	FUCA1	ENSP00000363603	FUCO_HUMAN	-	1	466	0.000638248	0.0264326	-7.35614	-3.60637
P35914	ENSG00000117305	ENST00000374490	HMGCL	ENSP00000363614	HMGCL_HUMAN	-	1	325	0.0458417	0.0144646	-3.03563	-4.22148
O95372	ENSG00000011009	ENST00000374514	LYPLA2	ENSP00000363638	LYPA2_HUMAN	+	1	231	0.30183	0.129434	-0.838597	-1.90597
Q02535	ENSG00000117318	ENST00000374561	ID3	ENSP00000363689	ID3_HUMAN	-	1	119	0.000905881	0.0371198	-7.0057	-3.25578
P28221	ENSG00000179546	ENST00000374619	HTR1D	ENSP00000363748	5HT1D_HUMAN	-	1	377	0.0490185		-2.9653
P02747	ENSG00000159189	ENST00000374640	C1QC	ENSP00000363771	C1QC_HUMAN	+	1	245	0.0599528	0.00926731	-2.75237	-4.67195
P02745	ENSG00000173372	ENST00000374642	C1QA	ENSP00000363773	C1QA_HUMAN	+	1	245	0.0777458	0.0638352	-2.47338	-2.68549
P98160	ENSG00000142798	ENST00000374695	HSPG2	ENSP00000363827	PGBM_HUMAN	-	1	4391	0.0466951	0.0547987	-3.0163	-2.84773
P47736	ENSG00000076864	ENST00000374765	RAP1GAP	ENSP00000363897	RPGP1_HUMAN	-	1	663	0.158859	0.0227543	-1.66674	-3.75998
P05186	ENSG00000162551	ENST00000374840	ALPL	ENSP00000363973	PPBT_HUMAN	+	1	524	0.0258865	0.00716428	-3.62781	-4.93146
P42892	ENSG00000117298	ENST00000374893	ECE1	ENSP00000364028	ECE1_HUMAN	-	1	770	0.286812	0.0590655	-0.91092	-2.76823
P32320	ENSG00000158825	ENST00000375071	CDA	ENSP00000364212	CDD_HUMAN	+	1	146	0.000440884	0.0112465	-7.72629	-4.47639
Q7Z7J9	ENSG00000162545	ENST00000375078	CAMK2N1	ENSP00000364219	CK2N1_HUMAN	-	1	78	0.0975433	0.0639505	-2.22482	-2.68356
Q96LJ8	ENSG00000162543	ENST00000375099	UBXN10	ENSP00000364240	UBX10_HUMAN	+	1	280	0.063776		-2.68648
Q9UNK4	ENSG00000117215	ENST00000375105	PLA2G2D	ENSP00000364246	PA2GD_HUMAN	-	1	145	0.000229824	0.00907876	-8.37797	-4.6927
P39877	ENSG00000127472	ENST00000375108	PLA2G5	ENSP00000364249	PA2G5_HUMAN	+	1	138	0.0627859	0.00996183	-2.70318	-4.59898
Q9NZK7	ENSG00000188784	ENST00000375116	PLA2G2E	ENSP00000364257	PA2GE_HUMAN	-	1	142	0.0467345	0.0100157	-3.01541	-4.59354
Q5T2D3	ENSG00000169914	ENST00000375120	OTUD3	ENSP00000364261	OTUD3_HUMAN	+	1	398	0.0472071	0.0104373	-3.00485	-4.55188
Q9NXI6	ENSG00000178828	ENST00000375121	RNF186	ENSP00000364263	RN186_HUMAN	-	1	227	0.00248328		-5.99569
P41271	ENSG00000158747	ENST00000375136	NBL1	ENSP00000364278	NBL1_HUMAN	+	1	181	0.185269	0.0225453	-1.48105	-3.76942
Q6ZP29	ENSG00000040487	ENST00000375153	SLC66A1	ENSP00000364295	LAAT1_HUMAN	+	1	291	0.0158862	0.00946188	-4.12629	-4.65098
Q5T4S7	ENSG00000127481	ENST00000375254	UBR4	ENSP00000364403	UBR4_HUMAN	-	1	5183	0.391978	0.196179	-0.439007	-1.41035
P30038	ENSG00000159423	ENST00000375341	ALDH4A1	ENSP00000364490	AL4A1_HUMAN	-	1	563	0.00105121	0.0323936	-6.85677	-3.39686
Q9H568	ENSG00000117148	ENST00000375406	ACTL8	ENSP00000364555	ACTL8_HUMAN	+	1	366	0.00359885	0.105693	-5.62354	-2.13551
Q9P258	ENSG00000179051	ENST00000375436	RCC2	ENSP00000364585	RCC2_HUMAN	-	1	522	0.183922	0.115681	-1.49	-2.03398
Q9UM07	ENSG00000159339	ENST00000375448	PADI4	ENSP00000364597	PADI4_HUMAN	+	1	663	0.000130537	0.0179622	-8.94372	-4.00136
Q9ULW8	ENSG00000142619	ENST00000375460	PADI3	ENSP00000364609	PADI3_HUMAN	+	1	664	0.0146997	0.00570918	-4.20512	-5.15995
Q9ULC6	ENSG00000142623	ENST00000375471	PADI1	ENSP00000364620	PADI1_HUMAN	+	1	663	0.0409444	0.00481449	-3.15373	-5.3313
Q9Y2J8	ENSG00000117115	ENST00000375486	PADI2	ENSP00000364635	PADI2_HUMAN	-	1	665	0.0499283	0.00164468	-2.94595	-6.40856
P21912	ENSG00000117118	ENST00000375499	SDHB	ENSP00000364649	SDHB_HUMAN	-	1	280	0.0644434	0.0281129	-2.67535	-3.54301
P55001	ENSG00000117122	ENST00000375535	MFAP2	ENSP00000364685	MFAP2_HUMAN	-	1	183	0.0267734	0.03491	-3.59321	-3.31945
Q5TZA2	ENSG00000058453	ENST00000375541	CROCC	ENSP00000364691	CROCC_HUMAN	+	1	2017	0.000946736	0.0144597	-6.96154	-4.22182
Q6P3S6	ENSG00000037637	ENST00000375592	FBXO42	ENSP00000364742	FBX42_HUMAN	-	1	717	0.0220607	0.212899	-3.79165	-1.30754
Q9BU20	ENSG00000132881	ENST00000375599	CPLANE2	ENSP00000364749	CPLN2_HUMAN	-	1	258	0.0373067	0.13009	-3.25056	-1.90017
Q9NUA8	ENSG00000184677	ENST00000375647	ZBTB40	ENSP00000364798	ZBT40_HUMAN	+	1	1239	0.0375854	0.0260097	-3.24283	-3.62293
Q96AQ9	ENSG00000185519	ENST00000375662	FAM131C	ENSP00000364814	F131C_HUMAN	-	1	280	0.000100124	0.117454	-9.209	-2.01677
P51801	ENSG00000184908	ENST00000375679	CLCNKB	ENSP00000364831	CLCKB_HUMAN	+	1	687	0.000100124	0.00984367	-9.209	-4.61103
Q13105	ENSG00000116809	ENST00000375743	ZBTB17	ENSP00000364895	ZBT17_HUMAN	-	1	803	0.477125	0.0153196	-0.0915644	-4.16319
Q96T58	ENSG00000065526	ENST00000375759	SPEN	ENSP00000364912	MINT_HUMAN	+	1	3664	0.131627	0.302828	-1.88665	-0.833868
Q8WUP2	ENSG00000162458	ENST00000375766	FBLIM1	ENSP00000364921	FBLI1_HUMAN	+	1	373	0.000961566	0.00885473	-6.94599	-4.71791
A0PJX8	ENSG00000162460	ENST00000375782	TMEM82	ENSP00000364938	TMM82_HUMAN	+	1	343	0.00154122	0.00995262	-6.47364	-4.59992
Q8IWE5	ENSG00000116786	ENST00000375799	PLEKHM2	ENSP00000364956	PKHM2_HUMAN	+	1	1019	0.134222	0.073785	-1.86414	-2.52995
Q9BSE5	ENSG00000116771	ENST00000375826	AGMAT	ENSP00000364986	SPEB_HUMAN	-	1	352	0.000264258	0.00138776	-8.23832	-6.57867
Q9Y2G8	ENSG00000116138	ENST00000375847	DNAJC16	ENSP00000365007	DJC16_HUMAN	+	1	782	0.0601203	0.0185235	-2.7494	-3.97002
P08218	ENSG00000215704	ENST00000375910	CELA2B	ENSP00000365075	CEL2B_HUMAN	+	1	269	0.000166064	0.0312619	-8.70297	-3.4336
Q99895	ENSG00000162438	ENST00000375949	CTRC	ENSP00000365116	CTRC_HUMAN	+	1	268	0.0379503	0.0137208	-3.23279	-4.27503
Q96C19	ENSG00000142634	ENST00000375980	EFHD2	ENSP00000365147	EFHD2_HUMAN	+	1	240	0.125361	0.0367186	-1.94261	-3.26706
Q9NW97	ENSG00000171729	ENST00000376008	TMEM51	ENSP00000365176	TMM51_HUMAN	+	1	253	0.0821999	0.101358	-2.41283	-2.18222
Q674X7	ENSG00000189337	ENST00000376030	KAZN	ENSP00000365198	KAZRN_HUMAN	+	1	775	0.100508	0.0610736	-2.1916	-2.73266
Q5VT99	ENSG00000162494	ENST00000376085	LRRC38	ENSP00000365253	LRC38_HUMAN	-	1	294	0.00367137	0.102447	-5.60351	-2.17032
Q5VTA0	ENSG00000204479	ENST00000376098	PRAMEF17	ENSP00000365266	PRA17_HUMAN	+	1	474	0.000803695	0.00285946	-7.12549	-5.85426
Q5VXH4	ENSG00000232423	ENST00000376189	PRAMEF6	ENSP00000365360	PRAM6_HUMAN	-	1	476	0.00241163	0.0280948	-6.02504	-3.54368
Q5VUY2	ENSG00000204518	ENST00000376221	AADACL4	ENSP00000365395	ADCL4_HUMAN	+	1	407	0.00513963	0.0308332	-5.26562	-3.44785
P20333	ENSG00000028137	ENST00000376259	TNFRSF1B	ENSP00000365435	TNR1B_HUMAN	+	1	461	0.00413261	0.0516694	-5.4847	-2.90984
P16860	ENSG00000120937	ENST00000376468	NPPB	ENSP00000365651	ANFB_HUMAN	-	1	134	0.013394	0.00875377	-4.29946	-4.72948
P01160	ENSG00000175206	ENST00000376480	NPPA	ENSP00000365663	ANF_HUMAN	-	1	151	0.00674191	0.0187217	-4.99265	-3.95917
Q8IYS2	ENSG00000116685	ENST00000376572	KIAA2013	ENSP00000365756	K2013_HUMAN	-	1	634	0.117518	0.0284811	-2.01615	-3.52962
P42898	ENSG00000177000	ENST00000376590	MTHFR	ENSP00000365775	MTHR_HUMAN	-	1	656	0.00135855	0.0295122	-6.59998	-3.493
Q9UI95	ENSG00000116670	ENST00000376692	MAD2L2	ENSP00000365882	MD2L2_HUMAN	-	1	211	0.215326	0.060394	-1.29311	-2.74457
Q9NRD1	ENSG00000116663	ENST00000376753	FBXO6	ENSP00000365944	FBX6_HUMAN	+	1	293	0.0161964	0.0308417	-4.10664	-3.44756
Q9Y5Z9	ENSG00000120942	ENST00000376810	UBIAD1	ENSP00000366006	UBIA1_HUMAN	+	1	338	0.162455	0.0146414	-1.64007	-4.20915
O43827	ENSG00000171819	ENST00000376819	ANGPTL7	ENSP00000366015	ANGL7_HUMAN	+	1	346	0.0281774	0.0139744	-3.54065	-4.25645
Q01780	ENSG00000171824	ENST00000376936	EXOSC10	ENSP00000366135	EXOSX_HUMAN	-	1	885	0.113029	0.0520634	-2.06017	-2.90182
P19623	ENSG00000116649	ENST00000376957	SRM	ENSP00000366156	SPEE_HUMAN	-	1	302	0.347326	0.11072	-0.630812	-2.08341
Q86V15	ENSG00000130940	ENST00000377022	CASZ1	ENSP00000366221	CASZ1_HUMAN	-	1	1759	0.138494	0.234222	-1.82785	-1.18462
O00273	ENSG00000160049	ENST00000377038	DFFA	ENSP00000366237	DFFA_HUMAN	-	1	331	0.0402029	0.0142768	-3.17278	-4.23474
O00230	ENSG00000241563	ENST00000377049	CORT	ENSP00000366248	CORT_HUMAN	+	1	105	0.0342944	0.0066274	-3.33788	-5.00989
Q9HAN9	ENSG00000173614	ENST00000377205	NMNAT1	ENSP00000366410	NMNA1_HUMAN	+	1	279	0.071685	0.0587229	-2.56109	-2.77441
Q8WZA0	ENSG00000162441	ENST00000377223	LZIC	ENSP00000366430	LZIC_HUMAN	-	1	190	0.016416	0.0226362	-4.09295	-3.76531
Q9NSA3	ENSG00000178585	ENST00000377263	CTNNBIP1	ENSP00000366474	CNBP1_HUMAN	-	1	81	0.205792	0.0619946	-1.35048	-2.71671
O94985	ENSG00000171603	ENST00000377298	CLSTN1	ENSP00000366513	CSTN1_HUMAN	-	1	981	0.042374	0.295825	-3.11792	-0.867259
O00329	ENSG00000171608	ENST00000377346	PIK3CD	ENSP00000366563	PK3CD_HUMAN	+	1	1044	0.5	0.275337	0	-0.967711
O95479	ENSG00000049239	ENST00000377403	H6PD	ENSP00000366620	G6PE_HUMAN	+	1	791	0.000514776	0.0178201	-7.57126	-4.00945
Q5UAW9	ENSG00000180758	ENST00000377411	GPR157	ENSP00000366628	GP157_HUMAN	-	1	335	0.000866112	0.0117158	-7.05063	-4.43504
P22732	ENSG00000142583	ENST00000377424	SLC2A5	ENSP00000366641	GTR5_HUMAN	-	1	501	0.0332829	0.00289181	-3.36886	-5.84298
P23280	ENSG00000131686	ENST00000377443	CA6	ENSP00000366662	CAH6_HUMAN	+	1	308	0.000176596	0.00624556	-8.64147	-5.06962
Q9UJM3	ENSG00000116285	ENST00000377482	ERRFI1	ENSP00000366702	ERRFI_HUMAN	-	1	462	0.0453697	0.00388409	-3.04648	-5.54697
Q07011	ENSG00000049249	ENST00000377507	TNFRSF9	ENSP00000366729	TNR9_HUMAN	-	1	255	0.0223637	0.132211	-3.7777	-1.88155
Q9NVH1	ENSG00000007923	ENST00000377577	DNAJC11	ENSP00000366800	DJC11_HUMAN	-	1	559	0.0791196	0.160412	-2.45437	-1.65516
Q86YI8	ENSG00000116273	ENST00000377648	PHF13	ENSP00000366876	PHF13_HUMAN	+	1	300	0.393995	0.242273	-0.430552	-1.14026
Q9UJP4	ENSG00000162413	ENST00000377658	KLHL21	ENSP00000366886	KLH21_HUMAN	-	1	597	0.0591976	0.00802242	-2.76585	-4.81746
P10074	ENSG00000204859	ENST00000377674	ZBTB48	ENSP00000366902	TZAP_HUMAN	+	1	688	0.121357	0.0664044	-1.97965	-2.64328
Q5SY16	ENSG00000162408	ENST00000377705	NOL9	ENSP00000366934	NOL9_HUMAN	-	1	702	0.000100124	0.118621	-9.209	-2.00555
O94827	ENSG00000171680	ENST00000377728	PLEKHG5	ENSP00000366957	PKHG5_HUMAN	-	1	1006	0.0543304	0.0495729	-2.85681	-2.95347
Q9Y543	ENSG00000069812	ENST00000377834	HES2	ENSP00000367065	HES2_HUMAN	-	1	173	0.0303849	0.0637155	-3.46295	-2.68749
Q6NV75	ENSG00000158292	ENST00000377893	GPR153	ENSP00000367125	GP153_HUMAN	-	1	609	0.0150154	0.0242416	-4.18355	-3.69514
Q5TGS1	ENSG00000173673	ENST00000377898	HES3	ENSP00000367130	HES3_HUMAN	+	1	186	0.000145035	0.0869732	-8.83839	-2.35117
Q6ZRF8	ENSG00000158286	ENST00000377939	RNF207	ENSP00000367173	RN207_HUMAN	+	1	634	0.000180534	0.012339	-8.61941	-4.38258
O75161	ENSG00000131697	ENST00000378156	NPHP4	ENSP00000367398	NPHP4_HUMAN	-	1	1426	0.0536828	0.0150277	-2.86948	-4.18272
Q9UKB5	ENSG00000196581	ENST00000378191	AJAP1	ENSP00000367433	AJAP1_HUMAN	+	1	411	0.035674	0.227277	-3.29701	-1.22375
O76075	ENSG00000169598	ENST00000378209	DFFB	ENSP00000367454	DFFB_HUMAN	+	1	338	0.0200756	0.00495929	-3.88797	-5.30152
O60308	ENSG00000116198	ENST00000378230	CEP104	ENSP00000367476	CE104_HUMAN	-	1	925	0.000997673	0.00692857	-6.90909	-4.96515
Q8N1G4	ENSG00000130764	ENST00000378251	LRRC47	ENSP00000367498	LRC47_HUMAN	-	1	583	0.0939121	0.0330636	-2.26678	-3.3757
O15350	ENSG00000078900	ENST00000378295	TP73	ENSP00000367545	P73_HUMAN	+	1	636	0.179904	0.16698	-1.517	-1.60718
Q5T0D9	ENSG00000158109	ENST00000378344	TPRG1L	ENSP00000367595	TPRGL_HUMAN	+	1	272	0.0451032	0.0164957	-3.05265	-4.08802
Q5VV41	ENSG00000130762	ENST00000378378	ARHGEF16	ENSP00000367629	ARHGG_HUMAN	+	1	709	0.0155757	0.0213828	-4.14634	-3.82355
Q8TDY3	ENSG00000169717	ENST00000378404	ACTRT2	ENSP00000367658	ACTT2_HUMAN	+	1	377	0.00238805		-6.03489
Q495T6	ENSG00000142606	ENST00000378412	MMEL1	ENSP00000367668	MMEL1_HUMAN	-	1	779	0.030983	0.00214122	-3.44284	-6.14424
Q5TA89	ENSG00000197921	ENST00000378453	HES5	ENSP00000367714	HES5_HUMAN	-	1	166	0.0308652	0.0803328	-3.44678	-2.43783
Q9NVE7	ENSG00000157881	ENST00000378466	PANK4	ENSP00000367727	PANK4_HUMAN	-	1	773	0.009858	0.128107	-4.60957	-1.9178
O75038	ENSG00000149527	ENST00000378486	PLCH2	ENSP00000367747	PLCH2_HUMAN	+	1	1416	0.0173022	0.0307532	-4.03947	-3.45053
Q5T089	ENSG00000116151	ENST00000378531	MORN1	ENSP00000367792	MORN1_HUMAN	-	1	497	0.00579996	0.0123261	-5.14409	-4.38364
P12755	ENSG00000157933	ENST00000378536	SKI	ENSP00000367797	SKI_HUMAN	+	1	728	0.259114	0.193401	-1.05058	-1.42806
Q6NZ36	ENSG00000162585	ENST00000378546	FAAP20	ENSP00000367808	FAP20_HUMAN	-	1	180	0.000206874	0.016558	-8.4832	-4.08419
Q05513	ENSG00000067606	ENST00000378567	PRKCZ	ENSP00000367830	KPCZ_HUMAN	+	1	592
O14764	ENSG00000187730	ENST00000378585	GABRD	ENSP00000367848	GBRD_HUMAN	+	1	452	0.109341	0.0963272	-2.09749	-2.23872
P62873	ENSG00000078369	ENST00000378609	GNB1	ENSP00000367872	GBB1_HUMAN	-	1	340	0.5	0.268795	0	-1.00075
Q5SV17	ENSG00000205090	ENST00000378733	TMEM240	ENSP00000368007	TM240_HUMAN	-	1	173	0.0558783	0.0425067	-2.82708	-3.11466
Q5T2N8	ENSG00000215915	ENST00000378785	ATAD3C	ENSP00000368062	ATD3C_HUMAN	+	1	411	0.00109186	0.0424574	-6.81878	-3.11587
A6NKF7	ENSG00000205116	ENST00000378821	TMEM88B	ENSP00000455099	TM88B_HUMAN	+	1	163	0.00110403	0.011466	-6.80768	-4.45684
O14640	ENSG00000107404	ENST00000378888	DVL1	ENSP00000368166	DVL1_HUMAN	-	1	695	0.0628618	0.0391132	-2.70189	-3.2014
Q8N0Z8	ENSG00000169972	ENST00000379031	PUSL1	ENSP00000368318	PUSL1_HUMAN	+	1	303	0.027479	0.00387371	-3.56647	-5.54966
P51172	ENSG00000162572	ENST00000379116	SCNN1D	ENSP00000368411	SCNND_HUMAN	+	1	802	0.00425716	0.00847961	-5.45489	-4.76157
Q96L58	ENSG00000176022	ENST00000379198	B3GALT6	ENSP00000368496	B3GT6_HUMAN	+	1	329	0.043164		-3.09863
P43489	ENSG00000186827	ENST00000379236	TNFRSF4	ENSP00000368538	TNR4_HUMAN	-	1	277	0.0563868	0.0380276	-2.81748	-3.23067
Q9Y5U5	ENSG00000186891	ENST00000379268	TNFRSF18	ENSP00000368570	TNR18_HUMAN	-	1	241	0.0322627	0.0458986	-3.40105	-3.03433
Q6ZVT0	ENSG00000162571	ENST00000379289	TTLL10	ENSP00000368591	TTL10_HUMAN	+	1	673	0.000286631	0.00493057	-8.15703	-5.30736
Q494U1	ENSG00000187583	ENST00000379410	PLEKHN1	ENSP00000368720	PKHN1_HUMAN	+	1	611	0.000100124	0.0119277	-9.209	-4.4169
Q5D862	ENSG00000143520	ENST00000388718	FLG2	ENSP00000373370	FILA2_HUMAN	-	1	2391	0.0216811	0.00697784	-3.80939	-4.95801
Q99698	ENSG00000143669	ENST00000389793	LYST	ENSP00000374443	LYST_HUMAN	-	1	3801	0.176092	0.0955015	-1.54305	-2.24824
P50150	ENSG00000168243	ENST00000391854	GNG4	ENSP00000375727	GBG4_HUMAN	-	1	75	0.0272148	0.00659258	-3.5764	-5.0152
Q8N414	ENSG00000177614	ENST00000391860	PGBD5	ENSP00000375733	PGBD5_HUMAN	-	1	524	0.142187	0.14221	-1.79724	-1.79706
O00515	ENSG00000159166	ENST00000391967	LAD1	ENSP00000375829	LAD1_HUMAN	-	1	517	0.000147751	0.011387	-8.81983	-4.46383
O14921	ENSG00000127074	ENST00000391995	RGS13	ENSP00000375853	RGS13_HUMAN	+	1	159	0.057346	0.194932	-2.7996	-1.41827
P20941	ENSG00000116703	ENST00000391997	PDC	ENSP00000375855	PHOS_HUMAN	-	1	246	0.0133698	0.0300975	-4.3013	-3.47275
P35326	ENSG00000241794	ENST00000392653	SPRR2A	ENSP00000376423	SPR2A_HUMAN	-	1	72	0.016887		-4.06418
Q5TEC6	ENSG00000273213	ENST00000392948	H3-2	ENSP00000476960	H37_HUMAN	-	1	136	0.0302656		-3.46701
Q9Y6X2	ENSG00000131788	ENST00000393045	PIAS3	ENSP00000376765	PIAS3_HUMAN	-	1	628	0.121788	0.118522	-1.9756	-2.0065
Q9P2B2	ENSG00000134247	ENST00000393203	PTGFRN	ENSP00000376899	FPRP_HUMAN	+	1	879	0.00280524	0.0466191	-5.87346	-3.018
Q68D51	ENSG00000175984	ENST00000393274	DENND2C	ENSP00000376955	DEN2C_HUMAN	-	1	928	0.000197442	0.019833	-8.52987	-3.90037
Q5TBC7	ENSG00000188761	ENST00000393316	BCL2L15	ENSP00000376992	B2L15_HUMAN	-	1	163	0.00155455	0.00638784	-6.46501	-5.04695
A8K7I4	ENSG00000016490	ENST00000394711	CLCA1	ENSP00000378200	CLCA1_HUMAN	+	1	914	0.000644835	0.022195	-7.34587	-3.78545
Q9UNN5	ENSG00000185104	ENST00000396153	FAF1	ENSP00000379457	FAF1_HUMAN	-	1	650	0.314095	0.195771	-0.781044	-1.41294
Q9Y573	ENSG00000197429	ENST00000396478	IPP	ENSP00000379739	IPP_HUMAN	-	1	584	0.0183464	0.0213275	-3.9798	-3.8262
P62241	ENSG00000142937	ENST00000396651	RPS8	ENSP00000379888	RS8_HUMAN	+	1	208	0.5	0.269397	0	-0.997682
Q99417	ENSG00000214114	ENST00000397572	MYCBP	ENSP00000380702	MYCBP_HUMAN	-	1	103	0.292331	0.0691885	-0.884088	-2.59922
P25067	ENSG00000171812	ENST00000397799	COL8A2	ENSP00000380901	CO8A2_HUMAN	-	1	703	0.12039	0.0128591	-1.98875	-4.34076
Q58F21	ENSG00000137948	ENST00000399546	BRDT	ENSP00000387822	BRDT_HUMAN	+	1	947	0.000100124	0.0450033	-9.209	-3.05497
Q5VTJ3	ENSG00000179023	ENST00000400664	KLHDC7A	ENSP00000383505	KLD7A_HUMAN	+	1	777	0.000100124		-9.209
Q96S94	ENSG00000221978	ENST00000400809	CCNL2	ENSP00000383611	CCNL2_HUMAN	-	1	520	0.0359345	0.0660553	-3.28946	-2.64893
Q6L9T8	ENSG00000215784	ENST00000400889	FAM72D	ENSP00000383682	FA72D_HUMAN	+	1	149	0.5	0.010738	0	-4.52317
O00187	ENSG00000009724	ENST00000400897	MASP2	ENSP00000383690	MASP2_HUMAN	-	1	686	0.000293613	0.0131741	-8.13295	-4.31624
Q6PXP3	ENSG00000197241	ENST00000400906	SLC2A7	ENSP00000383698	GTR7_HUMAN	-	1	512	0.00290024	0.00302513	-5.84006	-5.79777
Q9P2R6	ENSG00000142599	ENST00000400908	RERE	ENSP00000383700	RERE_HUMAN	-	1	1566	0.297837	0.0819122	-0.857621	-2.41664
P10155	ENSG00000116747	ENST00000400968	RO60	ENSP00000383752	RO60_HUMAN	+	1	538	0.0881776	0.123779	-2.33609	-1.95712
Q9Y4U1	ENSG00000132763	ENST00000401061	MMACHC	ENSP00000383840	MMAC_HUMAN	+	1	282	0.0142861	0.00796219	-4.23408	-4.82506
Q7Z422	ENSG00000055070	ENST00000401088	SZRD1	ENSP00000383866	SZRD1_HUMAN	+	1	152	0.108238	0.215922	-2.10887	-1.28959
Q12857	ENSG00000162599	ENST00000403491	NFIA	ENSP00000384523	NFIA_HUMAN	+	1	509	0.5	0.24898	0	-1.10406
Q9UNG2	ENSG00000120337	ENST00000404377	TNFSF18	ENSP00000385470	TNF18_HUMAN	-	1	177	0.0131965	0.0186924	-4.31452	-3.96077
Q96SC8	ENSG00000142700	ENST00000404795	DMRTA2	ENSP00000383909	DMTA2_HUMAN	-	1	542	0.0824241	0.114336	-2.40986	-2.0472
Q9BSE2	ENSG00000163472	ENST00000405535	TMEM79	ENSP00000384748	TMM79_HUMAN	+	1	394	0.0147951	0.0050795	-4.19855	-5.27745
Q2KJY2	ENSG00000162849	ENST00000407071	KIF26B	ENSP00000385545	KI26B_HUMAN	+	1	2108	0.0541066	0.106214	-2.86117	-2.13001
P42696	ENSG00000188739	ENST00000408888	RBM34	ENSP00000386226	RBM34_HUMAN	-	1	430	0.0181762	0.0384836	-3.9893	-3.21828
P62508	ENSG00000196482	ENST00000408911	ESRRG	ENSP00000386171	ERR3_HUMAN	-	1	458	0.5	0.106859	0	-2.12324
Q9H7C4	ENSG00000162520	ENST00000409190	SYNC	ENSP00000386439	SYNCI_HUMAN	-	1	482	0.000153486	0.0274489	-8.78175	-3.5676
A2VCK2	ENSG00000222046	ENST00000409358	DCDC2B	ENSP00000386870	DCD2B_HUMAN	+	1	349	0.0185818	0.00219979	-3.96682	-6.11719
Q5RI15	ENSG00000203667	ENST00000411948	COX20	ENSP00000406327	COX20_HUMAN	+	1	118	0.0113747	0.00341554	-4.46493	-5.676
P04746	ENSG00000243480	ENST00000414303	AMY2A	ENSP00000397582	AMYP_HUMAN	+	1	511	0.0372832	0.00553551	-3.25122	-5.19102
P62304	ENSG00000182004	ENST00000414487	SNRPE	ENSP00000400591	RUXE_HUMAN	+	1	92	0.412659	0.15502	-0.352982	-1.69576
Q9H790	ENSG00000164002	ENST00000415550	EXO5	ENSP00000413565	EXO5_HUMAN	+	1	373
Q96M43	ENSG00000196427	ENST00000415641	NBPF4	ENSP00000389237	NBPF4_HUMAN	-	1	638	0.00330466	0.0032187	-5.70911	-5.73555
Q5T2W1	ENSG00000174827	ENST00000417171	PDZK1	ENSP00000394485	NHRF3_HUMAN	-	1	519	0.0152836	0.00544958	-4.16557	-5.20675
Q2M5E4	ENSG00000253148	ENST00000417209	RGS21	ENSP00000428343	RGS21_HUMAN	+	1	152	0.0132377	0.0187032	-4.31136	-3.96018
A0A1B0GTY4	ENSG00000232113	ENST00000417563	TEX50	ENSP00000489890	TEX50_HUMAN	+	1	177	0.103436	0.114335	-2.15962	-2.0472
Q9P2G4	ENSG00000212916	ENST00000418460	MAP10	ENSP00000403208	MAP10_HUMAN	+	1	905	0.00684104		-4.97795
P0DN37	ENSG00000236334	ENST00000419275	PPIAL4G	ENSP00000393845	PAL4G_HUMAN	-	1	164	0.00475366		-5.34408
A8MW95	ENSG00000196289	ENST00000419583	BECN2	ENSP00000488361	BECN2_HUMAN	+	1	431	0.000250618		-8.29133
Q8TBF2	ENSG00000157870	ENST00000419916	PRXL2B	ENSP00000394405	PXL2B_HUMAN	+	1	198	0.0700014	0.0114778	-2.58667	-4.4558
Q8N8Q1	ENSG00000174151	ENST00000420578	CYB561D1	ENSP00000413530	C56D1_HUMAN	+	1	229	0.0452064	0.0276595	-3.05026	-3.55974
P40424	ENSG00000185630	ENST00000420696	PBX1	ENSP00000405890	PBX1_HUMAN	+	1	430	0.158368	0.230816	-1.67042	-1.20371
P23759	ENSG00000009709	ENST00000420770	PAX7	ENSP00000403389	PAX7_HUMAN	+	1	505	0.0795755	0.0845604	-2.44813	-2.38194
Q68CQ1	ENSG00000184313	ENST00000421030	MROH7	ENSP00000396622	MROH7_HUMAN	+	1	1323	0.000100124	0.0130132	-9.209	-4.32869
Q5TEC3	ENSG00000143067	ENST00000421812	ZNF697	ENSP00000396857	ZN697_HUMAN	-	1	545	0.137727	0.071714	-1.8343	-2.56065
F2Z333	ENSG00000228594	ENST00000422725	FNDC10	ENSP00000389111	FND10_HUMAN	-	1	226	0.168094		-1.59919
Q8NFU3	ENSG00000215845	ENST00000423014	TSTD1	ENSP00000388293	TSTD1_HUMAN	-	1	115	0.0381548	0.02684	-3.2272	-3.59066
Q15053	ENSG00000235750	ENST00000423313	KIAA0040	ENSP00000462172	K0040_HUMAN	-	1	99	0.0888865		-2.32731
P22301	ENSG00000136634	ENST00000423557	IL10	ENSP00000412237	IL10_HUMAN	-	1	178	0.124201	0.0729885	-1.95324	-2.54166
Q96LT9	ENSG00000185946	ENST00000423855	RNPC3	ENSP00000391432	RNPC3_HUMAN	+	1	517	0.0367599	0.0105132	-3.26589	-4.54455
P11166	ENSG00000117394	ENST00000426263	SLC2A1	ENSP00000416293	GTR1_HUMAN	-	1	492	0.5	0.272977	0	-0.979571
Q6IEY1	ENSG00000284733	ENST00000426406	OR4F29	ENSP00000409316	OR4F3_HUMAN	-	1	312
Q86Z02	ENSG00000163349	ENST00000426820	HIPK1	ENSP00000407442	HIPK1_HUMAN	+	1	1210	0.171625	0.119608	-1.57415	-1.99615
Q96SU4	ENSG00000117859	ENST00000428468	OSBPL9	ENSP00000407168	OSBL9_HUMAN	+	1	736	0.360849	0.0243495	-0.57168	-3.69059
Q14157	ENSG00000143569	ENST00000428931	UBAP2L	ENSP00000389445	UBP2L_HUMAN	+	1	1087	0.5	0.241407	0	-1.14498
P27987	ENSG00000143772	ENST00000429204	ITPKB	ENSP00000411152	IP3KB_HUMAN	-	1	946	0.000351709	0.1942	-7.95235	-1.42295
Q07002	ENSG00000117266	ENST00000429964	CDK18	ENSP00000399082	CDK18_HUMAN	+	1	474	0.0284132	0.00489002	-3.53208	-5.31566
A0A183	ENSG00000235942	ENST00000431011	LCE6A	ENSP00000411070	LCE6A_HUMAN	+	1	80	0.0178014		-4.01052
Q8IXN7	ENSG00000177181	ENST00000431473	RIMKLA	ENSP00000414330	RIMKA_HUMAN	+	1	391	0.093796	0.0264195	-2.26814	-3.60688
Q9H9L7	ENSG00000174574	ENST00000432648	AKIRIN1	ENSP00000392678	AKIR1_HUMAN	+	1	192	0.120668	0.0910423	-1.98612	-2.30097
Q5TA45	ENSG00000127054	ENST00000435064	INTS11	ENSP00000413493	INT11_HUMAN	-	1	600	0.0826051	0.00582451	-2.40747	-5.13984
A3QJZ7	ENSG00000274764	ENST00000436041	PRAMEF27	ENSP00000393136	PRA27_HUMAN	-	1	478	0.00133703	0.0017647	-6.61597	-6.33801
Q5QJE6	ENSG00000067334	ENST00000436063	DNTTIP2	ENSP00000411010	TDIF2_HUMAN	-	1	756	0.00853842	0.0186979	-4.7546	-3.96047
A0A0G2JMD5	ENSG00000237700	ENST00000437300	PRAMEF33	ENSP00000492439	PRA33_HUMAN	+	1	474	0.000100124	0.00122274	-9.209	-6.70544
Q5SSJ5	ENSG00000127483	ENST00000438032	HP1BP3	ENSP00000403039	HP1B3_HUMAN	-	1	553
Q2M3M2	ENSG00000117834	ENST00000438567	SLC5A9	ENSP00000401730	SC5A9_HUMAN	+	1	681	0.000290864	0.00121113	-8.14236	-6.71499
Q5VVY1	ENSG00000203740	ENST00000439373	METTL11B	ENSP00000408058	NTM1B_HUMAN	+	1	283	0.000169467	0.0240359	-8.68268	-3.70388
Q9NRI5	ENSG00000162946	ENST00000439617	DISC1	ENSP00000403888	DISC1_HUMAN	+	1	854	0.000185899	0.0140415	-8.59012	-4.2516
A4FU01	ENSG00000014914	ENST00000439741	MTMR11	ENSP00000391668	MTMRB_HUMAN	-	1	709	0.00646404	0.00394443	-5.03501	-5.5315
Q96AQ2	ENSG00000179178	ENST00000439858	TMEM125	ENSP00000429775	TM125_HUMAN	+	1	219	0.0369342		-3.26098
P49802	ENSG00000182901	ENST00000440928	RGS7	ENSP00000404399	RGS7_HUMAN	-	1	495	0.410021	0.045023	-0.363877	-3.05451
P08575	ENSG00000081237	ENST00000442510	PTPRC	ENSP00000411355	PTPRC_HUMAN	+	1	1306	0.102575	0.0927688	-2.16893	-2.28029
Q8IWV1	ENSG00000122188	ENST00000442561	LAX1	ENSP00000406970	LAX1_HUMAN	+	1	398	0.0309136	0.0111845	-3.44516	-4.48198
U3KPV4	ENSG00000184389	ENST00000442999	A3GALT2	ENSP00000475261	A3LT2_HUMAN	-	1	340	0.00062191	0.0153537	-7.38209	-4.16092
P08637	ENSG00000203747	ENST00000443193	FCGR3A	ENSP00000392047	FCG3A_HUMAN	-	1	254	0.000100124	0.00484076	-9.209	-5.32583
Q6ZV89	ENSG00000189410	ENST00000444387	SH2D5	ENSP00000406026	SH2D5_HUMAN	-	1	423	0.0740629	0.0093055	-2.52589	-4.6678
O95069	ENSG00000082482	ENST00000444842	KCNK2	ENSP00000394033	KCNK2_HUMAN	+	1	426	0.213594	0.0968686	-1.3034	-2.23251
Q92954	ENSG00000116690	ENST00000445192	PRG4	ENSP00000399679	PRG4_HUMAN	+	1	1404	0.00385584	0.0186979	-5.5543	-3.96047
O60683	ENSG00000157911	ENST00000447513	PEX10	ENSP00000407922	PEX10_HUMAN	-	1	326	0.0356776	0.0215204	-3.2969	-3.817
O75764	ENSG00000204219	ENST00000450454	TCEA3	ENSP00000406293	TCEA3_HUMAN	-	1	348	0.0580377	0.00449245	-2.78687	-5.40086
O00622	ENSG00000142871	ENST00000451137	CCN1	ENSP00000398736	CCN1_HUMAN	+	1	381	0.0655091	0.253056	-2.65781	-1.08238
P48382	ENSG00000143390	ENST00000452671	RFX5	ENSP00000389130	RFX5_HUMAN	-	1	616	0.0149172	0.025002	-4.19021	-3.66348
E7ERA6	ENSG00000237330	ENST00000453464	RNF223	ENSP00000410533	RN223_HUMAN	-	1	249	0.000502083		-7.59624
Q6ZN32	ENSG00000253831	ENST00000454449	ETV3L	ENSP00000430271	ETV3L_HUMAN	-	1	361	0.000563994	0.0324512	-7.4799	-3.39503
P16949	ENSG00000117632	ENST00000455785	STMN1	ENSP00000387858	STMN1_HUMAN	-	1	149	0.5	0.232223	0	-1.1958
Q5TF58	ENSG00000169991	ENST00000455833	IFFO2	ENSP00000387941	IFFO2_HUMAN	-	1	517	0.101422	0.217613	-2.18152	-1.27963
Q9NW68	ENSG00000160058	ENST00000455895	BSDC1	ENSP00000412173	BSDC1_HUMAN	-	1	430	0.0657568	0.0851962	-2.65377	-2.37375
Q5TB30	ENSG00000024526	ENST00000456315	DEPDC1	ENSP00000412292	DEP1A_HUMAN	-	1	811	0.00477705	0.0132235	-5.33914	-4.31245
Q7RTX7	ENSG00000188782	ENST00000456354	CATSPER4	ENSP00000390423	CTSR4_HUMAN	+	1	472	0.000147726	0.00286125	-8.82	-5.85363
Q96L92	ENSG00000143376	ENST00000458013	SNX27	ENSP00000400333	SNX27_HUMAN	+	1	541	0.108663	0.0966133	-2.10447	-2.23543
A1L170	ENSG00000239887	ENST00000458626	C1orf226	ENSP00000437071	CA226_HUMAN	+	1	272	0.0825666	0.0527316	-2.40797	-2.88837
Q8NH04	ENSG00000187701	ENST00000460972	OR2T27	ENSP00000493412	O2T27_HUMAN	-	1	317	0.000100124		-9.209
P0DM35	ENSG00000244020	ENST00000464121	MT1HL1	ENSP00000476141	M1BL1_HUMAN	-	1	61	0.00642565		-5.04101
Q9P003	ENSG00000143771	ENST00000465271	CNIH4	ENSP00000420443	CNIH4_HUMAN	+	1	139	0.00259972	0.00756017	-5.94975	-4.87727
Q8N4Z0	ENSG00000188060	ENST00000465518	RAB42	ENSP00000491546	RAB42_HUMAN	+	1	218	0.0472493	0.0224637	-3.00392	-3.77313
Q8IWT0	ENSG00000176261	ENST00000468695	ZBTB8OS	ENSP00000417677	ARCH_HUMAN	-	1	167	0.0197936	0.0869891	-3.9024	-2.35097
Q96RM1	ENSG00000244094	ENST00000468739	SPRR2F	ENSP00000418193	SPR2F_HUMAN	-	1	72	0.00266706		-5.92411
Q8N6N3	ENSG00000162642	ENST00000471115	C1orf52	ENSP00000419417	CA052_HUMAN	-	1	182	0.0281522	0.0737901	-3.54157	-2.52988
Q9Y2W3	ENSG00000162426	ENST00000471889	SLC45A1	ENSP00000418096	S45A1_HUMAN	+	1	782	0.103792	0.0171238	-2.15578	-4.05001
Q99437	ENSG00000117410	ENST00000472174	ATP6V0B	ENSP00000431605	VATO_HUMAN	+	1	205	0.343899	0.21062	-0.645967	-1.32119
Q5VVJ2	ENSG00000162601	ENST00000472487	MYSM1	ENSP00000418734	MYSM1_HUMAN	-	1	828	0.0578537	0.0718899	-2.79024	-2.55801
Q96CB9	ENSG00000117481	ENST00000474844	NSUN4	ENSP00000419740	NSUN4_HUMAN	+	1	384	0.000145463	0.0223123	-8.83544	-3.78005
Q99584	ENSG00000189171	ENST00000476133	S100A13	ENSP00000507299	S10AD_HUMAN	-	1	98	0.0148765	0.0107279	-4.19298	-4.52412
O60783	ENSG00000120333	ENST00000476371	MRPS14	ENSP00000420714	RT14_HUMAN	-	1	128	0.0597068	0.00616812	-2.75675	-5.08217
Q6PCB0	ENSG00000179403	ENST00000476993	VWA1	ENSP00000417185	VWA1_HUMAN	+	1	445	0.0232471	0.0330436	-3.73805	-3.37633
Q9BVH7	ENSG00000117069	ENST00000477717	ST6GALNAC5	ENSP00000417583	SIA7E_HUMAN	+	1	336	0.06842	0.00980855	-2.61122	-4.61464
Q8N766	ENSG00000127463	ENST00000477853	EMC1	ENSP00000420608	EMC1_HUMAN	-	1	993	0.037239	0.0163869	-3.25245	-4.09475
A6NNX1	ENSG00000178796	ENST00000479191	RIIAD1	ENSP00000419249	RIAD1_HUMAN	+	1	92	0.0332373	0.00691142	-3.37028	-4.96765
Q5TDH0	ENSG00000197312	ENST00000480945	DDI2	ENSP00000417748	DDI2_HUMAN	+	1	399	0.5	0.249511	0	-1.10122
A6PVL3	ENSG00000162456	ENST00000481882	KNCN	ENSP00000419705	KNCN_HUMAN	-	1	124	0.00245737	0.011039	-6.0062	-4.49522
Q6UX65	ENSG00000156171	ENST00000484310	DRAM2	ENSP00000503400	DRAM2_HUMAN	-	1	266	0.074679	0.00281537	-2.51694	-5.86984
Q9NX04	ENSG00000116922	ENST00000486637	C1orf109	ENSP00000476779	CA109_HUMAN	-	1	203	0.0384776	0.00154341	-3.21844	-6.47222
Q6P1W5	ENSG00000142698	ENST00000488417	C1orf94	ENSP00000435634	CA094_HUMAN	+	1	598	0.000259547	0.00862413	-8.25631	-4.74453
Q8TAS1	ENSG00000152332	ENST00000489294	UHMK1	ENSP00000420270	UHMK1_HUMAN	+	1	419	0.057701	0.103778	-2.79305	-2.15594
Q9H7B4	ENSG00000185420	ENST00000490107	SMYD3	ENSP00000419184	SMYD3_HUMAN	-	1	428	0.00397726	0.0268886	-5.52318	-3.58879
Q9NVM1	ENSG00000142694	ENST00000490466	EVA1B	ENSP00000507013	EVA1B_HUMAN	-	1	165	0.0223619	0.00765621	-3.77778	-4.86455
Q68CQ4	ENSG00000117597	ENST00000491415	UTP25	ENSP00000419005	UTP25_HUMAN	+	1	756	0.031347	0.0137994	-3.43079	-4.26923
O75494	ENSG00000188529	ENST00000492112	SRSF10	ENSP00000420195	SRS10_HUMAN	-	1	262	0.396252	0.231959	-0.421105	-1.19728
Q5T7N2	ENSG00000240563	ENST00000498273	L1TD1	ENSP00000419901	LITD1_HUMAN	+	1	865	0.000180601	0.0231828	-8.61904	-3.74089
P42684	ENSG00000143322	ENST00000502732	ABL2	ENSP00000427562	ABL2_HUMAN	-	1	1182	0.167979	0.120566	-1.60002	-1.98708
A6NKN8	ENSG00000248485	ENST00000504449	PCP4L1	ENSP00000426296	PC4L1_HUMAN	+	1	68	0.0029696	0.0192736	-5.81635	-3.92956
A0A087WWA1	ENSG00000250719	ENST00000506599	P3R3URF	ENSP00000480059	P3URF_HUMAN	-	1	95	0.0224233	0.019351	-3.77498	-3.92547
Q2VPA4	ENSG00000197721	ENST00000508064	CR1L	ENSP00000421736	CR1L_HUMAN	+	1	569	0.000100124	0.00495702	-9.209	-5.30198
Q86V25	ENSG00000143494	ENST00000517399	VASH2	ENSP00000428324	VASH2_HUMAN	+	1	355	0.110259	0.0454815	-2.0881	-3.0439
Q6UWV7	ENSG00000182183	ENST00000517870	SHISAL2A	ENSP00000429726	SHL2A_HUMAN	+	1	190	0.021285	0.0238938	-3.82824	-3.70995
P23109	ENSG00000116748	ENST00000520113	AMPD1	ENSP00000430075	AMPD1_HUMAN	-	1	747	0.00312571	0.0295488	-5.76496	-3.49172
Q69YZ2	ENSG00000253304	ENST00000521452	TMEM200B	ENSP00000428459	T200B_HUMAN	-	1	307	0.0949763		-2.25433
Q96EX1	ENSG00000163866	ENST00000521580	SMIM12	ENSP00000428585	SIM12_HUMAN	-	1	92	0.141528		-1.80266
Q6NT89	ENSG00000253368	ENST00000522111	TRNP1	ENSP00000429216	TRNP1_HUMAN	+	1	227	0.000989995	0.0516238	-6.91682	-2.91077
Q8IVY1	ENSG00000253313	ENST00000523677	C1orf210	ENSP00000430918	CA210_HUMAN	-	1	113	0.0431403	0.00722079	-3.0992	-4.92354
P04629	ENSG00000198400	ENST00000524377	NTRK1	ENSP00000431418	NTRK1_HUMAN	+	1	796	0.0547613	0.0537615	-2.84845	-2.86794
Q96LX7	ENSG00000159588	ENST00000528266	CCDC17	ENSP00000432172	CCD17_HUMAN	-	1	622	0.00117848	0.0014702	-6.74235	-6.52089
A1L020	ENSG00000254726	ENST00000532414	MEX3A	ENSP00000432845	MEX3A_HUMAN	-	1	520	0.5	0.102421	0	-2.17061
Q9Y2D2	ENSG00000117620	ENST00000533028	SLC35A3	ENSP00000433849	S35A3_HUMAN	+	1	325	0.129692	0.0817685	-1.90369	-2.41856
P25189	ENSG00000158887	ENST00000533357	MPZ	ENSP00000432943	MYP0_HUMAN	-	1	248	0.237669	0.019318	-1.1655	-3.92721
Q6IPT4	ENSG00000215883	ENST00000534324	CYB5RL	ENSP00000434343	NB5R5_HUMAN	-	1	315	0.000359675	0.00749357	-7.92995	-4.88619
Q6PIY5	ENSG00000198520	ENST00000535358	ARMH1	ENSP00000440524	ARMD1_HUMAN	+	1	440	0.0110683	0.0114472	-4.49254	-4.4585
Q8N7P1	ENSG00000180287	ENST00000536534	PLD5	ENSP00000440896	PLD5_HUMAN	-	1	536	0.127983	0.0525368	-1.91891	-2.89227
Q9H310	ENSG00000132677	ENST00000537040	RHBG	ENSP00000441197	RHBG_HUMAN	+	1	458	0.0001094	0.057166	-9.12039	-2.80293
E5RJM6	ENSG00000235098	ENST00000537107	ANKRD65	ENSP00000445688	ANR65_HUMAN	-	1	399	0.0011907	0.00835361	-6.73203	-4.77667
Q5T0B9	ENSG00000160094	ENST00000539719	ZNF362	ENSP00000446335	ZN362_HUMAN	+	1	420	0.426977	0.271648	-0.294198	-0.986279
Q15973	ENSG00000196418	ENST00000543802	ZNF124	ENSP00000440365	ZN124_HUMAN	-	1	351	0.0318159	0.0577759	-3.41546	-2.79167
Q6NUK1	ENSG00000085491	ENST00000565488	SLC25A24	ENSP00000457733	SCMC1_HUMAN	-	1	477	0.0649001	0.00625995	-2.6678	-5.0673
H3BTG2	ENSG00000227868	ENST00000566855	TEX46	ENSP00000457161	TEX46_HUMAN	-	1	121	0.073631	0.013287	-2.53221	-4.30759
O75044	ENSG00000266028	ENST00000573034	SRGAP2	ENSP00000459615	SRGP2_HUMAN	+	1	1071	0.257807	0.219022	-1.0574	-1.27138
Q9Y536	ENSG00000263353	ENST00000577856	PPIAL4A	ENSP00000485206	PAL4A_HUMAN	+	1	164	0.0124705		-4.37184
O75396	ENSG00000265808	ENST00000578049	SEC22B	ENSP00000463393	SC22B_HUMAN	-	1	215	0.00727119	0.0500402	-4.91654	-2.94359
Q8WWW0	ENSG00000266094	ENST00000579436	RASSF5	ENSP00000462099	RASF5_HUMAN	+	1	418	0.0827803	0.0478048	-2.40516	-2.99164
P36382	ENSG00000265107	ENST00000579774	GJA5	ENSP00000463851	CXA5_HUMAN	-	1	358	0.21159		-1.31537
P0DN26	ENSG00000279782	ENST00000581138	PPIAL4F	ENSP00000485638	PAL4F_HUMAN	+	1	164	0.279028		-0.949289
A0A075B759	ENSG00000271567	ENST00000581164	PPIAL4E	ENSP00000463419	PAL4E_HUMAN	-	1	164
Q6GQQ9	ENSG00000264522	ENST00000581312	OTUD7B	ENSP00000462729	OTU7B_HUMAN	-	1	843	0.0271277	0.211315	-3.5797	-1.31702
Q14164	ENSG00000263528	ENST00000581977	IKBKE	ENSP00000464030	IKKE_HUMAN	+	1	716	0.117521	0.0533266	-2.01612	-2.87652
Q9H3M7	ENSG00000265972	ENST00000582401	TXNIP	ENSP00000462521	TXNIP_HUMAN	-	1	391	0.043938	0.0510634	-3.08004	-2.92227
Q9Y4L5	ENSG00000265491	ENST00000582693	RNF115	ENSP00000463650	RN115_HUMAN	-	1	304	0.0873332	0.0582535	-2.34664	-2.78293
Q9Y5S9	ENSG00000265241	ENST00000583313	RBM8A	ENSP00000463058	RBM8A_HUMAN	-	1	174	0.316321	0.170942	-0.770731	-1.57896
Q9NPH0	ENSG00000162836	ENST00000583509	ACP6	ENSP00000463574	PPA6_HUMAN	-	1	428	0.0276275	0.0170636	-3.56093	-4.0536
Q9BTT0	ENSG00000143401	ENST00000583931	ANP32E	ENSP00000463154	AN32E_HUMAN	-	1	268	0.175438	0.13676	-1.54757	-1.84246
H0Y354	ENSG00000263513	ENST00000584486	FAM72C	ENSP00000463032	FA72C_HUMAN	-	1	149	0.0766479	0.044344	-2.48879	-3.07042
Q6UX82	ENSG00000259823	ENST00000590317	LYPD8	ENSP00000466070	LYPD8_HUMAN	-	1	237	0.0010658	0.0213841	-6.84297	-3.82349
O43504	ENSG00000134248	ENST00000602318	LAMTOR5	ENSP00000473439	LTOR5_HUMAN	-	1	91	0.0447446	0.00872266	-3.06101	-4.73307
Q8IVB5	ENSG00000271601	ENST00000604000	LIX1L	ENSP00000474487	LIX1L_HUMAN	-	1	337	0.193414	0.0198225	-1.42797	-3.90092
O15258	ENSG00000157916	ENST00000605895	RER1	ENSP00000475168	RER1_HUMAN	+	1	196	0.481554	0.195265	-0.0738181	-1.41615
Q9BX74	ENSG00000162604	ENST00000606498	TM2D1	ENSP00000475700	TM2D1_HUMAN	-	1	207	0.0351414	0.0209715	-3.3126	-3.8434
A6NFA1	ENSG00000269113	ENST00000606738	TRABD2B	ENSP00000476820	TIKI2_HUMAN	-	1	517	0.166698	0.0987547	-1.60921	-2.21114
Q69YU3	ENSG00000272031	ENST00000606888	ANKRD34A	ENSP00000475189	AN34A_HUMAN	-	1	496	0.312428		-0.788794
Q5JTV8	ENSG00000143337	ENST00000606911	TOR1AIP1	ENSP00000476687	TOIP1_HUMAN	+	1	583	0.000108916	0.00885036	-9.12483	-4.71841
Q5T751	ENSG00000197084	ENST00000607093	LCE1C	ENSP00000475270	LCE1C_HUMAN	-	1	118	0.00372649		-5.58855
Q92496	ENSG00000134365	ENST00000608469	CFHR4	ENSP00000477162	FHR4_HUMAN	+	1	578	0.000149765	0.0121294	-8.80629	-4.39992
O60237	ENSG00000077157	ENST00000608999	PPP1R12B	ENSP00000476755	MYPT2_HUMAN	+	1	982	0.0659393	0.0443638	-2.65081	-3.06995
Q8NAP8	ENSG00000273274	ENST00000609129	ZBTB8B	ENSP00000476499	ZBT8B_HUMAN	+	1	495	0.0203403	0.0329437	-3.8746	-3.37946
Q8NFQ8	ENSG00000169905	ENST00000609928	TOR1AIP2	ENSP00000477486	TOIP2_HUMAN	-	1	470	0.142398	0.00426014	-1.79552	-5.45418
Q8IXW5	ENSG00000122484	ENST00000610020	RPAP2	ENSP00000476948	RPAP2_HUMAN	+	1	612	0.0773792	0.00489141	-2.4785	-5.31537
Q5T7P8	ENSG00000134207	ENST00000610222	SYT6	ENSP00000476396	SYT6_HUMAN	-	1	510	0.0610374	0.0357242	-2.73329	-3.29555
P82921	ENSG00000266472	ENST00000614145	MRPS21	ENSP00000480129	RT21_HUMAN	+	1	87	0.00107194	0.0080758	-6.83722	-4.81078
Q8N1D5	ENSG00000157330	ENST00000614859	C1orf158	ENSP00000477802	CF107_HUMAN	+	1	194	0.00214962	0.00364573	-6.14031	-5.61055
Q8IYJ3	ENSG00000142765	ENST00000616558	SYTL1	ENSP00000481032	SYTL1_HUMAN	+	1	562	0.00600612	0.00994097	-5.10895	-4.6011
O75911	ENSG00000162496	ENST00000616661	DHRS3	ENSP00000480439	DHRS3_HUMAN	-	1	302	0.0537228	0.0297156	-2.8687	-3.48592
Q96AH8	ENSG00000276600	ENST00000617070	RAB7B	ENSP00000482499	RAB7B_HUMAN	-	1	199	0.0417803	0.0226727	-3.13265	-3.76366
Q15345	ENSG00000132128	ENST00000617190	LRRC41	ENSP00000477792	LRC41_HUMAN	-	1	812	0.205479	0.185728	-1.3524	-1.47801
P0CK96	ENSG00000189339	ENST00000617444	SLC35E2B	ENSP00000481694	S352B_HUMAN	-	1	405	0.0623661	0.0339137	-2.71034	-3.34943
Q01740	ENSG00000010932	ENST00000617670	FMO1	ENSP00000481732	FMO1_HUMAN	+	1	532	0.0379489	0.0234921	-3.23283	-3.72732
B7ZW38	ENSG00000277058	ENST00000617807	HNRNPCL3	ENSP00000478017	HNRC3_HUMAN	+	1	293	0.5		0
Q14376	ENSG00000117308	ENST00000617979	GALE	ENSP00000483375	GALE_HUMAN	-	1	348	0.0540089	0.0108369	-2.86308	-4.51391
Q9Y6W5	ENSG00000158195	ENST00000618852	WASF2	ENSP00000483313	WASF2_HUMAN	-	1	498	0.111444	0.300231	-2.07608	-0.846199
Q6TGC4	ENSG00000276747	ENST00000619609	PADI6	ENSP00000483125	PADI6_HUMAN	+	1	694	0.0531327	0.033213	-2.88037	-3.37104
O60813	ENSG00000239810	ENST00000619922	PRAMEF11	ENSP00000480027	PRA11_HUMAN	-	1	478	0.00151272	0.00121334	-6.49233	-6.71316
Q6P3S1	ENSG00000213047	ENST00000620048	DENND1B	ENSP00000479816	DEN1B_HUMAN	-	1	775	0.0310581	0.033897	-3.44035	-3.34994
Q5THJ4	ENSG00000048707	ENST00000620676	VPS13D	ENSP00000478104	VP13D_HUMAN	+	1	4388	0.0677769	0.0932844	-2.62135	-2.27418
Q86YL7	ENSG00000162493	ENST00000621990	PDPN	ENSP00000478125	PDPN_HUMAN	+	1	162	0.00243354	0.00830825	-6.01597	-4.78216
B2RXH8	ENSG00000275774	ENST00000621994	HNRNPCL2	ENSP00000479203	HNRC2_HUMAN	-	1	293	0.00126708		-6.66978
P0DTE8	ENSG00000187733	ENST00000622339	AMY1C	ENSP00000481450	AMY1C_HUMAN	+	1	511	0.0227426	0.00127924	-3.76051	-6.66021
Q8NGY0	ENSG00000279111	ENST00000623167	OR10X1	ENSP00000485609	O10X1_HUMAN	-	1	326	0.000155732		-8.76722
Q8NGY9	ENSG00000279263	ENST00000623922	OR2L8	ENSP00000485287	OR2L8_HUMAN	+	1	312	0.000308674		-8.08291
Q5K4L6	ENSG00000143554	ENST00000624995	SLC27A3	ENSP00000485061	S27A3_HUMAN	+	1	683	0.011063	0.0104481	-4.49302	-4.55084
Q5VWM6	ENSG00000279169	ENST00000625019	PRAMEF13	ENSP00000491259	PRA13_HUMAN	-	1	474	0.000100124	0.0133891	-9.209	-4.29984
A0A0D9SF12	ENSG00000280670	ENST00000629482	CCDC163	ENSP00000486197	CC163_HUMAN	-	1	145	0.0473805	0.00352329	-3.001	-5.64483
Q5T011	ENSG00000198198	ENST00000634258	SZT2	ENSP00000489255	SZT2_HUMAN	+	1	3432	0.23005	0.0444552	-1.20803	-3.0678
A0A0U1RQI7	ENSG00000283039	ENST00000634670	KLF18	ENSP00000489024	KLF18_HUMAN	-	1	1052	0.000100124	0.0315924	-9.209	-3.42274
A0A0U1RR37	ENSG00000282872	ENST00000634842	C1orf232	ENSP00000489320	CA232_HUMAN	-	1	186	0.00125513	0.0118259	-6.67926	-4.42556
Q96N67	ENSG00000116641	ENST00000635253	DOCK7	ENSP00000489124	DOCK7_HUMAN	-	1	2140	0.101429	0.0866053	-2.18145	-2.35581
Q00839	ENSG00000153187	ENST00000640218	HNRNPU	ENSP00000491215	HNRPU_HUMAN	-	1	825	0.447301	0.240962	-0.211582	-1.14741
Q8NGY1	ENSG00000198967	ENST00000641002	OR10Z1	ENSP00000493003	O10Z1_HUMAN	+	1	313	0.000242493		-8.32429
O43175	ENSG00000092621	ENST00000641023	PHGDH	ENSP00000493175	SERA_HUMAN	+	1	533	0.00991621	0.0343187	-4.60362	-3.33714
Q6IF99	ENSG00000180708	ENST00000641042	OR10K2	ENSP00000493297	O10K2_HUMAN	-	1	312	0.0485956		-2.97441
Q8NH02	ENSG00000182783	ENST00000641069	OR2T29	ENSP00000492895	O2T29_HUMAN	-	1	315	0.000100124		-9.209
Q8NHC5	ENSG00000196772	ENST00000641093	OR14A16	ENSP00000493024	O14AG_HUMAN	-	1	309	0.0138349		-4.26663
Q8NH01	ENSG00000279301	ENST00000641193	OR2T11	ENSP00000492951	O2T11_HUMAN	-	1	316	0.000134082		-8.91692
Q8NG76	ENSG00000177212	ENST00000641220	OR2T33	ENSP00000493437	O2T33_HUMAN	-	1	320	0.000108301		-9.13049
Q15619	ENSG00000221888	ENST00000641256	OR1C1	ENSP00000493457	OR1C1_HUMAN	-	1	314	0.0383862		-3.22091
Q8NGX2	ENSG00000177151	ENST00000641268	OR2T35	ENSP00000492995	O2T35_HUMAN	-	1	323	0.00214404		-6.14292
Q8NG77	ENSG00000177201	ENST00000641276	OR2T12	ENSP00000493000	O2T12_HUMAN	-	1	320	0.000100124		-9.209
Q6IEZ7	ENSG00000203661	ENST00000641363	OR2T5	ENSP00000493066	OR2T5_HUMAN	+	1	315	0.0463251		-3.02464
Q8NGZ6	ENSG00000169214	ENST00000641470	OR6F1	ENSP00000493342	OR6F1_HUMAN	-	1	308	0.000132521		-8.92864
Q8NGX5	ENSG00000173285	ENST00000641535	OR10K1	ENSP00000493025	O10K1_HUMAN	+	1	313	0.04176		-3.13316
Q8NGX9	ENSG00000186440	ENST00000641540	OR6P1	ENSP00000492936	OR6P1_HUMAN	-	1	317	0.00197296		-6.22624
Q8NGX8	ENSG00000197532	ENST00000641622	OR6Y1	ENSP00000492894	OR6Y1_HUMAN	-	1	325	0.000419087		-7.77701
Q8NG83	ENSG00000228198	ENST00000641626	OR2M3	ENSP00000492981	OR2M3_HUMAN	+	1	312	0.0155413		-4.14859
Q8NHC8	ENSG00000198104	ENST00000641644	OR2T6	ENSP00000493366	OR2T6_HUMAN	+	1	308	0.000100124		-9.209
Q8NH16	ENSG00000203663	ENST00000641771	OR2L2	ENSP00000493410	OR2L2_HUMAN	+	1	312	0.00292412		-5.83183
Q5TZ20	ENSG00000188558	ENST00000641804	OR2G6	ENSP00000493355	OR2G6_HUMAN	+	1	316	0.00425959		-5.45431
Q96R28	ENSG00000198601	ENST00000641836	OR2M2	ENSP00000493201	OR2M2_HUMAN	+	1	347	0.000183918		-8.60083
Q8NGY5	ENSG00000197403	ENST00000641846	OR6N1	ENSP00000493254	OR6N1_HUMAN	-	1	312	0.000100124		-9.209
Q96R27	ENSG00000171180	ENST00000641868	OR2M4	ENSP00000492992	OR2M4_HUMAN	+	1	311	0.00881315		-4.72266
A6NH00	ENSG00000177462	ENST00000641945	OR2T8	ENSP00000493286	OR2T8_HUMAN	+	1	312	0.000100124		-9.209
P50897	ENSG00000131238	ENST00000642050	PPT1	ENSP00000493153	PPT1_HUMAN	-	1	306	0.00791082	0.0017009	-4.83158	-6.37489
Q8NGZ9	ENSG00000184022	ENST00000642090	OR2T10	ENSP00000493236	O2T10_HUMAN	-	1	312	0.00142803		-6.55003
Q8NGZ3	ENSG00000197437	ENST00000642119	OR13G1	ENSP00000493110	O13G1_HUMAN	-	1	307	0.000113027		-9.08777
B2RUZ4	ENSG00000235169	ENST00000642557	SMIM1	ENSP00000496314	SMIM1_HUMAN	+	1	78	0.0268561	0.0118148	-3.59004	-4.42652
Q15813	ENSG00000284770	ENST00000642610	TBCE	ENSP00000494796	TBCE_HUMAN	+	1	527	0.0646258	0.0176066	-2.67233	-4.02172
P62913	ENSG00000142676	ENST00000643754	RPL11	ENSP00000496250	RL11_HUMAN	+	1	178	0.36533	0.240265	-0.552303	-1.15123
P02549	ENSG00000163554	ENST00000643759	SPTA1	ENSP00000495214	SPTA1_HUMAN	-	1	2419	0.000100124	0.0422247	-9.209	-3.12161
Q9NRW7	ENSG00000136631	ENST00000644510	VPS45	ENSP00000495563	VPS45_HUMAN	+	1	570	0.0989805	0.0203949	-2.2086	-3.87186
P78508	ENSG00000177807	ENST00000644903	KCNJ10	ENSP00000495557	KCJ10_HUMAN	-	1	379	0.0890165		-2.3257
B1AK53	ENSG00000187017	ENST00000645284	ESPN	ENSP00000496593	ESPN_HUMAN	+	1	854	0.0273045	0.031339	-3.57302	-3.43105
Q8WW01	ENSG00000198860	ENST00000645668	TSEN15	ENSP00000493902	SEN15_HUMAN	+	1	171	0.000139612	0.0397336	-8.8765	-3.18501
Q6ZNA5	ENSG00000156869	ENST00000646001	FRRS1	ENSP00000496583	FRRS1_HUMAN	-	1	592	0.0482649	0.0216321	-2.98158	-3.81171
Q9NPD8	ENSG00000077152	ENST00000646651	UBE2T	ENSP00000494957	UBE2T_HUMAN	-	1	197	0.066907	0.0212605	-2.6352	-3.82942
Q12974	ENSG00000184007	ENST00000647444	PTP4A2	ENSP00000493688	TP4A2_HUMAN	-	1	167	0.49462	0.20783	-0.0215196	-1.33805
O95076	ENSG00000156150	ENST00000647563	ALX3	ENSP00000497310	ALX3_HUMAN	-	1	343	0.0657626	0.0599686	-2.65368	-2.75209
O95999	ENSG00000142867	ENST00000648566	BCL10	ENSP00000498104	BCL10_HUMAN	-	1	233	0.0870324	0.03801	-2.35042	-3.23115
Q8WYP5	ENSG00000153207	ENST00000648844	AHCTF1	ENSP00000497061	ELYS_HUMAN	-	1	2266	0.0923301	0.00127084	-2.28551	-6.66681
P05161	ENSG00000187608	ENST00000649529	ISG15	ENSP00000496832	ISG15_HUMAN	+	1	165	0.00289776	0.00812909	-5.84091	-4.80414
Q6PI48	ENSG00000117593	ENST00000649689	DARS2	ENSP00000497569	SYDM_HUMAN	+	1	645	0.0651642	0.022082	-2.66346	-3.79066
P17812	ENSG00000171793	ENST00000650070	CTPS1	ENSP00000497602	PYRG1_HUMAN	+	1	591	0.453009	0.148971	-0.188522	-1.74269
Q9H816	ENSG00000118655	ENST00000650450	DCLRE1B	ENSP00000498042	DCR1B_HUMAN	+	1	532	0.0608833	0.0161966	-2.73598	-4.10662
Q5VV52	ENSG00000164011	ENST00000651192	ZNF691	ENSP00000498913	ZN691_HUMAN	+	1	315	0.0562833	0.0100841	-2.81943	-4.58666
Q5VU97	ENSG00000158966	ENST00000651257	CACHD1	ENSP00000498498	CAHD1_HUMAN	+	1	1274	0.0455859	0.0385146	-3.0415	-3.21744
Q5T8I9	ENSG00000162639	ENST00000651461	HENMT1	ENSP00000499017	HENMT_HUMAN	-	1	393	0.0256563	0.0240585	-3.63698	-3.70291
Q8WZ55	ENSG00000162399	ENST00000651561	BSND	ENSP00000498282	BSND_HUMAN	+	1	320	0.0425747	0.012387	-3.11299	-4.37864
A0A087WUL8	ENSG00000271383	ENST00000651566	NBPF19	ENSP00000498781	NBPFJ_HUMAN	+	1	3843	0.000100143	0.00350751	-9.20881	-5.64934
P06753	ENSG00000143549	ENST00000651641	TPM3	ENSP00000498577	TPM3_HUMAN	-	1	285	0.326931	0.0461212	-0.722099	-3.02926
P42677	ENSG00000177954	ENST00000651669	RPS27	ENSP00000499044	RS27_HUMAN	+	1	84	0.177785	0.0834239	-1.53143	-2.39671
O14645	ENSG00000163879	ENST00000652629	DNALI1	ENSP00000498620	IDLC_HUMAN	+	1	258	0.00248059	0.00432938	-5.99677	-5.43799
Q96E39	ENSG00000213516	ENST00000652648	RBMXL1	ENSP00000498248	RMXL1_HUMAN	-	1	390	0.00695978		-4.96062
P60953	ENSG00000070831	ENST00000656825	CDC42	ENSP00000499457	CDC42_HUMAN	+	1	191	0.5	0.134591	0	-1.86096
P45379	ENSG00000118194	ENST00000656932	TNNT2	ENSP00000499593	TNNT2_HUMAN	-	1	298	0.233315	0.0235321	-1.18969	-3.72558
P54819	ENSG00000004455	ENST00000672715	AK2	ENSP00000499935	KAD2_HUMAN	-	1	239	0.00628798	0.0450266	-5.06281	-3.05443
Q9Y243	ENSG00000117020	ENST00000673466	AKT3	ENSP00000500582	AKT3_HUMAN	-	1	479	0.5	0.29618	0	-0.865556
Q5T9A4	ENSG00000160072	ENST00000673477	ATAD3B	ENSP00000500094	ATD3B_HUMAN	+	1	648	0.000633321	0.00633757	-7.3639	-5.0549
Q5TGY3	ENSG00000126705	ENST00000673934	AHDC1	ENSP00000501218	AHDC1_HUMAN	-	1	1603	0.31203	0.296758	-0.790645	-0.862783
P15813	ENSG00000158473	ENST00000674085	CD1D	ENSP00000501100	CD1D_HUMAN	+	1	335	0.0796838	0.0252526	-2.44665	-3.65325
Q9NUD9	ENSG00000060642	ENST00000674202	PIGV	ENSP00000501479	PIGV_HUMAN	+	1	493	0.0382285	0.00589055	-3.2252	-5.1285
Q99665	ENSG00000081985	ENST00000674203	IL12RB2	ENSP00000501329	I12R2_HUMAN	+	1	862	0.117464	0.00680201	-2.01666	-4.98371
Q9P2F8	ENSG00000116991	ENST00000674635	SIPA1L2	ENSP00000502693	SI1L2_HUMAN	-	1	1722	0.078635	0.199024	-2.46104	-1.39241
Q9UKA9	ENSG00000117569	ENST00000674951	PTBP2	ENSP00000502818	PTBP2_HUMAN	+	1	531	0.5	0.319774	0	-0.754813
Q86WK9	ENSG00000182749	ENST00000675840	PAQR7	ENSP00000502514	PAQR7_HUMAN	-	1	346	0.0146914		-4.20569
Q96F81	ENSG00000154309	ENST00000675850	DISP1	ENSP00000502357	DISP1_HUMAN	+	1	1524	0.0679437	0.146987	-2.61871	-1.75843
P20309	ENSG00000133019	ENST00000676153	CHRM3	ENSP00000502667	ACM3_HUMAN	+	1	590	0.179569		-1.51927
O60333	ENSG00000054523	ENST00000676179	KIF1B	ENSP00000502065	KIF1B_HUMAN	+	1	1816	0.342721	0.181482	-0.651192	-1.50634
O75306	ENSG00000158864	ENST00000676972	NDUFS2	ENSP00000503117	NDUS2_HUMAN	+	1	463	0.00643673	0.0669102	-5.03928	-2.63515
Q5R387	ENSG00000187980	ENST00000679259	PLA2G2C	ENSP00000504292	PA2GC_HUMAN	-	1	149	0.000975766	0.00120181	-6.93131	-6.72272
P19087	ENSG00000134183	ENST00000679935	GNAT2	ENSP00000505083	GNAT2_HUMAN	-	1	354	0.0138835	0.0312792	-4.26308	-3.43302
Q7Z3Z2	ENSG00000198570	ENST00000680073	RD3	ENSP00000505312	RD3_HUMAN	-	1	195	0.00332267	0.00843997	-5.70366	-4.7663
Q5TKA1	ENSG00000183814	ENST00000681046	LIN9	ENSP00000505590	LIN9_HUMAN	-	1	542	0.122622	0.135943	-1.96783	-1.8494
Q8WW32	ENSG00000176256	ENST00000681531	HMGB4	ENSP00000505691	HMGB4_HUMAN	+	1	186	0.000169888		-8.6802
Q86T75	ENSG00000263956	ENST00000682118	NBPF11	ENSP00000507808	NBPFB_HUMAN	-	1	865	0.000186165	0.00381181	-8.58869	-5.56583
Q93033	ENSG00000134256	ENST00000682167	CD101	ENSP00000508039	IGSF2_HUMAN	+	1	1021	0.000318621	0.00998197	-8.05119	-4.59694
Q8N0S6	ENSG00000120334	ENST00000682279	CENPL	ENSP00000507473	CENPL_HUMAN	-	1	344	0.0509677	0.0392901	-2.92425	-3.1967
Q96IT1	ENSG00000162714	ENST00000682384	ZNF496	ENSP00000507236	ZN496_HUMAN	-	1	587	0.162718	0.164878	-1.63814	-1.62237
Q8N6U8	ENSG00000143147	ENST00000682931	GPR161	ENSP00000506967	GP161_HUMAN	-	1	529	0.0823836	0.0165695	-2.41039	-4.08348
P18754	ENSG00000180198	ENST00000683442	RCC1	ENSP00000508074	RCC1_HUMAN	+	1	421	0.184919	0.278875	-1.48337	-0.95005
Q96LB9	ENSG00000159527	ENST00000683862	PGLYRP3	ENSP00000507327	PGRP3_HUMAN	-	1	341	0.000396911	0.0274229	-7.8314	-3.56857
Q5T5A8	ENSG00000244057	ENST00000684028	LCE3C	ENSP00000507204	LCE3C_HUMAN	+	1	94	0.0143093		-4.23243
P19961	ENSG00000240038	ENST00000684275	AMY2B	ENSP00000507176	AMY2B_HUMAN	+	1	511	0.00108281	0.00746498	-6.82712	-4.89004
O00750	ENSG00000133056	ENST00000684373	PIK3C2B	ENSP00000507222	P3C2B_HUMAN	-	1	1634
P17040	ENSG00000121903	ENST00000684572	ZSCAN20	ENSP00000507139	ZSC20_HUMAN	+	1	1043	0.000185421	0.0465778	-8.5927	-3.01893
Q5JVX7	ENSG00000203963	ENST00000684719	C1orf141	ENSP00000507487	CA141_HUMAN	-	1	400	0.000348329	0.0288006	-7.96202	-3.51814
O75529	ENSG00000135801	ENST00000258281	TAF5L	ENSP00000258281	TAF5L_HUMAN	-	1	589	0.14146	0.0413413	-1.80322	-3.14367
Q16222	ENSG00000117143	ENST00000271469	UAP1	ENSP00000271469	UAP1_HUMAN	+	1	522	0.13292	0.0573893	-1.87538	-2.7988
Q15047	ENSG00000143379	ENST00000271640	SETDB1	ENSP00000271640	SETB1_HUMAN	+	1	1291	0.449473	0.149513	-0.202801	-1.73842
P17542	ENSG00000162367	ENST00000294339	TAL1	ENSP00000294339	TAL1_HUMAN	-	1	331	0.156114	0.103244	-1.68743	-2.16169
Q9HCJ3	ENSG00000162437	ENST00000294428	RAVER2	ENSP00000294428	RAVR2_HUMAN	+	1	691	0.145476	0.0387891	-1.77053	-3.21005
Q96JE7	ENSG00000120341	ENST00000308284	SEC16B	ENSP00000308339	SC16B_HUMAN	-	1	1060	0.000100124	0.00866828	-9.209	-4.73938
P35236	ENSG00000143851	ENST00000309017	PTPN7	ENSP00000309116	PTN7_HUMAN	-	1	360	0.0305323	0.00312538	-3.45796	-5.76507
Q5JR12	ENSG00000155367	ENST00000309276	PPM1J	ENSP00000308926	PPM1J_HUMAN	-	1	505	0.00261051	0.0123378	-5.9456	-4.38267
Q58WW2	ENSG00000143164	ENST00000312263	DCAF6	ENSP00000311949	DCAF6_HUMAN	+	1	860	0.000491565	0.261391	-7.61742	-1.03875
Q9ULJ1	ENSG00000122417	ENST00000317336	ODF2L	ENSP00000320165	ODF2L_HUMAN	-	1	636	0.0390199	0.0105466	-3.20388	-4.54135
Q70IA8	ENSG00000142961	ENST00000319928	MOB3C	ENSP00000315113	MOB3C_HUMAN	-	1	216	0.0189563	0.0144163	-3.94648	-4.22488
Q02161	ENSG00000187010	ENST00000328664	RHD	ENSP00000331871	RHD_HUMAN	+	1	417	0.0046013	0.00515949	-5.37681	-5.26174
Q5VXH5	ENSG00000204510	ENST00000330881	PRAMEF7	ENSP00000328915	PRAM7_HUMAN	+	1	474	0.0229217	0.00569967	-3.75248	-5.16163
Q7Z572	ENSG00000187144	ENST00000335496	SPATA21	ENSP00000335612	SPT21_HUMAN	-	1	469	0.00039512	0.0322174	-7.83592	-3.4025
Q9NWT8	ENSG00000175756	ENST00000338370	AURKAIP1	ENSP00000342676	AKIP_HUMAN	-	1	199	0.12188	0.015102	-1.97474	-4.17771
Q96GL9	ENSG00000143340	ENST00000341785	FAM163A	ENSP00000354891	F163A_HUMAN	+	1	167	0.0809367	0.00524197	-2.42969	-5.2458
A6ND48	ENSG00000189181	ENST00000342623	OR14I1	ENSP00000339726	O14I1_HUMAN	-	1	311	0.000100124		-9.209
Q5T9S5	ENSG00000122483	ENST00000343253	CCDC18	ENSP00000343377	CCD18_HUMAN	+	1	1454	0.00123959	0.0154244	-6.69173	-4.15626
Q92681	ENSG00000215695	ENST00000345034	RSC1A1	ENSP00000341963	RSCA1_HUMAN	+	1	617	0.0153701		-4.15984
Q92540	ENSG00000116698	ENST00000347615	SMG7	ENSP00000340766	SMG7_HUMAN	+	1	1137	0.103531	0.125081	-2.1586	-1.94517
Q5VWM4	ENSG00000182330	ENST00000357367	PRAMEF8	ENSP00000349931	PRAM8_HUMAN	-	1	474	0.00944248	0.00157393	-4.65305	-6.4526
P31994	ENSG00000072694	ENST00000358671	FCGR2B	ENSP00000351497	FCG2B_HUMAN	+	1	310	0.00414499	0.0161431	-5.4817	-4.10999
Q499Z3	ENSG00000171790	ENST00000359345	SLFNL1	ENSP00000352299	SLNL1_HUMAN	-	1	407	0.00034581	0.00125443	-7.96927	-6.67982
Q6ZMY3	ENSG00000134668	ENST00000360482	SPOCD1	ENSP00000353670	SPOC1_HUMAN	-	1	1216	0.00262826	0.0211587	-5.9388	-3.83432
Q7Z3S9	ENSG00000264343	ENST00000362074	NOTCH2NLA	ENSP00000354929	NT2NA_HUMAN	-	1	236	0.249455	0.00757438	-1.10152	-4.87538
Q96R54	ENSG00000241128	ENST00000366485	OR14A2	ENSP00000355441	O14A2_HUMAN	-	1	314	0.000441462		-7.72498
Q7L7L0	ENSG00000181218	ENST00000366695	H2AW	ENSP00000355656	H2A3_HUMAN	-	1	130	0.0111981		-4.48075
A1L453	ENSG00000185888	ENST00000366757	PRSS38	ENSP00000355719	PRS38_HUMAN	+	1	326	0.000215757	0.00861039	-8.44114	-4.74614
Q8NEY1	ENSG00000134369	ENST00000367296	NAV1	ENSP00000356265	NAV1_HUMAN	+	1	1877	0.122619	0.269634	-1.96786	-0.996483
Q86UF4	ENSG00000185860	ENST00000367910	CCDC190	ENSP00000356886	CC190_HUMAN	-	1	302	0.00426908	0.00648944	-5.45208	-5.03107
Q6BAA4	ENSG00000162746	ENST00000367948	FCRLB	ENSP00000356925	FCRLB_HUMAN	+	1	426	0.00320375	0.0615945	-5.74022	-2.72361
P12319	ENSG00000179639	ENST00000368115	FCER1A	ENSP00000357097	FCERA_HUMAN	+	1	257	0.032999	0.00971597	-3.37772	-4.62422
Q6P1K2	ENSG00000160783	ENST00000368277	PMF1	ENSP00000357260	PMF1_HUMAN	+	1	205	0.000147452	0.00564458	-8.82186	-5.1714
Q5VU65	ENSG00000143552	ENST00000368559	NUP210L	ENSP00000357547	P210L_HUMAN	-	1	1888	0.228789	0.0151965	-1.21516	-4.17138
P33763	ENSG00000196420	ENST00000368717	S100A5	ENSP00000357706	S10A5_HUMAN	-	1	92	0.0013455	0.0114338	-6.60964	-4.45968
Q5SY68	ENSG00000197364	ENST00000368725	S100A7L2	ENSP00000357714	S1A7B_HUMAN	-	1	101	0.00268243	0.0156243	-5.91835	-4.14318
P35325	ENSG00000196805	ENST00000368755	SPRR2B	ENSP00000357744	SPR2B_HUMAN	-	1	72	0.017646		-4.01944
P35321	ENSG00000169474	ENST00000368762	SPRR1A	ENSP00000357751	SPR1A_HUMAN	+	1	89	0.000218431		-8.42882
Q5TA81	ENSG00000187180	ENST00000368783	LCE2C	ENSP00000357772	LCE2C_HUMAN	+	1	110	0.0236412		-3.72084
Q16778	ENSG00000184678	ENST00000369155	H2BC21	ENSP00000358151	H2B2E_HUMAN	-	1	126	0.162115		-1.64257
Q6FI13	ENSG00000203812	ENST00000369159	H2AC18	ENSP00000358155	H2A2A_HUMAN	-	1	130
Q5VU43	ENSG00000178104	ENST00000369354	PDE4DIP	ENSP00000358360	MYOME_HUMAN	+	1	2346	0.0424817	0.0109413	-3.11527	-4.50421
Q86X60	ENSG00000188610	ENST00000369390	FAM72B	ENSP00000358397	FA72B_HUMAN	-	1	149	0.040228	0.0459296	-3.17213	-3.03363
P62834	ENSG00000116473	ENST00000369709	RAP1A	ENSP00000358723	RAP1A_HUMAN	+	1	184	0.5	0.20477	0	-1.35675
Q9NUP7	ENSG00000122435	ENST00000370141	TRMT13	ENSP00000359160	TRM13_HUMAN	+	1	481	0.0073631	0.00632454	-4.90388	-5.05697
Q96PP8	ENSG00000154451	ENST00000370459	GBP5	ENSP00000359488	GBP5_HUMAN	-	1	586	0.0417158	0.00370692	-3.13427	-5.59384
O95490	ENSG00000117114	ENST00000370728	ADGRL2	ENSP00000359763	AGRL2_HUMAN	+	1	1459	0.0660865	0.178758	-2.64842	-1.52479
Q8NAN2	ENSG00000180488	ENST00000370791	MIGA1	ENSP00000359827	MIGA1_HUMAN	+	1	632	0.125962	0.02204	-1.93714	-3.79261
Q05519	ENSG00000116754	ENST00000370950	SRSF11	ENSP00000359988	SRS11_HUMAN	+	1	484	0.249513	0.0224532	-1.10121	-3.77361
Q8NCS4	ENSG00000243749	ENST00000373337	TMEM35B	ENSP00000362435	TM35B_HUMAN	-	1	154	0.0912641	0.0174	-2.2983	-4.03373
Q5T124	ENSG00000158062	ENST00000374221	UBXN11	ENSP00000363338	UBX11_HUMAN	-	1	520	0.000100124	0.00567218	-9.209	-5.16649
Q8TE23	ENSG00000179002	ENST00000375371	TAS1R2	ENSP00000364520	TS1R2_HUMAN	-	1	839	0.000906302	0.00937607	-7.00523	-4.66017
Q5SWL8	ENSG00000204480	ENST00000376101	PRAMEF19	ENSP00000365269	PRA19_HUMAN	-	1	479	0.000272608	0.0308558	-8.2072	-3.44709
Q13303	ENSG00000069424	ENST00000378097	KCNAB2	ENSP00000367337	KCAB2_HUMAN	+	1	367	0.304613	0.289301	-0.825428	-0.898779
Q9Y5L5	ENSG00000163352	ENST00000392487	LENEP	ENSP00000376278	LENEP_HUMAN	+	1	61	0.0131589		-4.31741
Q9UMX2	ENSG00000143450	ENST00000400999	OAZ3	ENSP00000383784	OAZ3_HUMAN	+	1	235	0.0453955	0.00317395	-3.04588	-5.7496
O43613	ENSG00000121764	ENST00000403528	HCRTR1	ENSP00000384387	OX1R_HUMAN	+	1	425	0.023482	0.00819878	-3.72776	-4.79554
Q6PGN9	ENSG00000134222	ENST00000409138	PSRC1	ENSP00000474667	PSRC1_HUMAN	-	1	363	0.00809281	0.0154499	-4.80865	-4.15458
Q9HCE1	ENSG00000155363	ENST00000413052	MOV10	ENSP00000399797	MOV10_HUMAN	+	1	1003	0.251468	0.209412	-1.0908	-1.32848
Q14241	ENSG00000011007	ENST00000418390	ELOA	ENSP00000395574	ELOA1_HUMAN	+	1	798	0.111297	0.205527	-2.07756	-1.3521
Q5TC79	ENSG00000185278	ENST00000427304	ZBTB37	ENSP00000415293	ZBT37_HUMAN	+	1	503	0.211543	0.259108	-1.31565	-1.05061
H3BQW9	ENSG00000225828	ENST00000432622	FAM229A	ENSP00000455971	F229A_HUMAN	-	1	127	0.0266848	0.0559532	-3.59661	-2.82566
Q5SV97	ENSG00000187642	ENST00000433179	PERM1	ENSP00000414022	PERM1_HUMAN	-	1	790	0.00030837	0.00460295	-8.0839	-5.37644
Q5SNV9	ENSG00000215910	ENST00000433342	C1orf167	ENSP00000414909	CA167_HUMAN	+	1	1468	0.000100124	0.00129767	-9.209	-6.64588
A6PVY3	ENSG00000197520	ENST00000445590	FAM177B	ENSP00000414451	F177B_HUMAN	+	1	158	0.000100124	0.013798	-9.209	-4.26934
C9JJ37	ENSG00000222009	ENST00000450269	BTBD19	ENSP00000395461	BTBDJ_HUMAN	+	1	291	0.19984	0.0136472	-1.3873	-4.28048
B7Z1M9	ENSG00000225556	ENST00000454109	C2CD4D	ENSP00000389554	C2D4D_HUMAN	-	1	353	0.0647604		-2.67011
P14555	ENSG00000188257	ENST00000482011	PLA2G2A	ENSP00000504762	PA2GA_HUMAN	-	1	144	0.184677	0.0416696	-1.48497	-3.13542
P57771	ENSG00000135824	ENST00000483095	RGS8	ENSP00000426289	RGS8_HUMAN	-	1	180	0.213766	0.142257	-1.30237	-1.79667
A0A096LP55	ENSG00000233954	ENST00000483273	UQCRHL	ENSP00000485401	QCR6L_HUMAN	-	1	91	0.000513339		-7.57406
Q5VX52	ENSG00000122432	ENST00000490879	SPATA1	ENSP00000492019	SPAT1_HUMAN	+	1	459	0.00713357	0.012943	-4.93578	-4.33417
Q9C0B2	ENSG00000142609	ENST00000493964	CFAP74	ENSP00000417061	CFA74_HUMAN	-	1	1584	0.000100126	0.0207412	-9.20898	-3.85468
O15156	ENSG00000160685	ENST00000535420	ZBTB7B	ENSP00000438647	ZBT7B_HUMAN	+	1	539	0.23687	0.082467	-1.16992	-2.40929
A0A1B0GVZ9	ENSG00000274386	ENST00000536543	TMEM269	ENSP00000490716	TM269_HUMAN	+	1	245	0.187232	0.0347577	-1.4681	-3.32398
F5H284	ENSG00000256374	ENST00000544708	PPIAL4D	ENSP00000439444	PAL4D_HUMAN	-	1	164	0.021629		-3.81185
P86452	ENSG00000257315	ENST00000550078	ZBED6	ENSP00000447879	ZBED6_HUMAN	+	1	979	0.0124919	0.0572082	-4.3701	-2.80215
Q5TC12	ENSG00000123472	ENST00000574428	ATPAF1	ENSP00000459167	ATPF1_HUMAN	-	1	328	0.00223652	0.0422797	-6.1006	-3.12025
Q8N660	ENSG00000266338	ENST00000581897	NBPF15	ENSP00000463178	NBPFF_HUMAN	-	1	670	0.000716042	0.00151571	-7.24106	-6.49035
Q6P3W6	ENSG00000271425	ENST00000583866	NBPF10	ENSP00000463957	NBPFA_HUMAN	-	1	3795	0.000100124	0.00182085	-9.209	-6.30663
P0DPF3	ENSG00000269713	ENST00000584027	NBPF9	ENSP00000463665	NBPF9_HUMAN	-	1	1111	0.000100124	0.001482	-9.209	-6.51288
A0A075B767	ENSG00000270339	ENST00000584068	PPIAL4H	ENSP00000464619	PAL4H_HUMAN	-	1	164	0.000238278		-8.34183
A0A0B4J2A2	ENSG00000263464	ENST00000585245	PPIAL4C	ENSP00000463057	PAL4C_HUMAN	+	1	164	0.0223524		-3.77822
P0DME0	ENSG00000230667	ENST00000596516	SETSIP	ENSP00000480946	SETLP_HUMAN	-	1	302	0.0187642		-3.95686
Q5VT98	ENSG00000204478	ENST00000602960	PRAMEF20	ENSP00000473584	PRA20_HUMAN	+	1	475	0.0333995	0.00515278	-3.36524	-5.26305
S4R3Y5	ENSG00000270188	ENST00000604646	MTRNR2L11	ENSP00000474861	HMN11_HUMAN	-	1	24	0.0100572		-4.58936
Q5T749	ENSG00000203786	ENST00000606109	KPRP	ENSP00000475216	KPRP_HUMAN	+	1	579	0.000102726		-9.18334
Q9BWW4	ENSG00000157216	ENST00000610401	SSBP3	ENSP00000479674	SSBP3_HUMAN	-	1	388	0.420895	0.101274	-0.319102	-2.18315
P0DMP2	ENSG00000196369	ENST00000612199	SRGAP2B	ENSP00000477776	SRG2B_HUMAN	-	1	458	0.0315317	0.0164987	-3.42472	-4.08784
Q07283	ENSG00000159450	ENST00000614923	TCHH	ENSP00000480484	TRHY_HUMAN	-	1	1943	0.000100124	0.0118314	-9.209	-4.4251
Q5TAG4	ENSG00000268043	ENST00000617844	NBPF12	ENSP00000484391	NBPFC_HUMAN	+	1	1457	0.000100124	0.00130792	-9.209	-6.63801
Q9BZJ8	ENSG00000156097	ENST00000618721	GPR61	ENSP00000484797	GPR61_HUMAN	+	1	451	0.142108		-1.79789
A6NGN4	ENSG00000229571	ENST00000619661	PRAMEF25	ENSP00000478309	PRA25_HUMAN	+	1	478	0.0543132	0.0069545	-2.85714	-4.96139
Q8N257	ENSG00000196890	ENST00000620438	H2BU1	ENSP00000479284	H2B3B_HUMAN	+	1	126	0.043051		-3.10136
Q5TYX0	ENSG00000270601	ENST00000622421	PRAMEF5	ENSP00000480122	PRAM5_HUMAN	+	1	476	0.00133171	0.052915	-6.61996	-2.8847
Q6ZU45	ENSG00000188585	ENST00000623247	CLEC20A	ENSP00000490899	CL20A_HUMAN	-	1	400	0.000487385	0.050583	-7.62597	-2.93223
Q5VWM3	ENSG00000279804	ENST00000624297	PRAMEF18	ENSP00000485473	PRA18_HUMAN	-	1	479	0.0101466	0.0271985	-4.58042	-3.57702
A0A096LNW5	ENSG00000286106	ENST00000624419	NOTCH2NLR	ENSP00000485259	A0A096LNW5_HUMAN	+	1	274	0.000100696	0.00372485	-9.20331	-5.589
A0A494BZU2	ENSG00000281406	ENST00000629624	BLACAT1	ENSP00000498225	A0A494BZU2_HUMAN	-	1	33	0.00953114		-4.64361
A0A0U1RQS6	ENSG00000282881	ENST00000634804	TMEM275	ENSP00000489149	TM275_HUMAN	-	1	177	0.0139797		-4.25607
A0A1B0GV90	ENSG00000283324	ENST00000636087	CTXND2	ENSP00000490418	CTXD2_HUMAN	+	1	55	0.0167395		-4.0731
A0A1B0GTR4	ENSG00000283227	ENST00000636302	SPRR5	ENSP00000489807	SPRR5_HUMAN	+	1	108	0.0247804		-3.67261
A0A1B0GUC4	ENSG00000283683	ENST00000637303	MYOCOS	ENSP00000490048	MYCOS_HUMAN	+	1	108	0.0203236	0.00518461	-3.87544	-5.25686
A8MYZ6	ENSG00000204060	ENST00000641094	FOXO6	ENSP00000493184	FOXO6_HUMAN	+	1	492	0.00685356	0.131578	-4.97611	-1.88708
Q8NGY6	ENSG00000188340	ENST00000641131	OR6N2	ENSP00000493148	OR6N2_HUMAN	-	1	317	0.00977674		-4.61792
Q5JQS5	ENSG00000177535	ENST00000641149	OR2B11	ENSP00000492892	OR2BB_HUMAN	-	1	317	0.000100124		-9.209
Q8N349	ENSG00000196071	ENST00000641714	OR2L13	ENSP00000493075	OR2LD_HUMAN	+	1	312	0.0135679		-4.28639
Q8N628	ENSG00000196242	ENST00000641802	OR2C3	ENSP00000493385	OR2C3_HUMAN	-	1	320	0.000100124		-9.209
Q6IF00	ENSG00000196240	ENST00000642130	OR2T2	ENSP00000493326	OR2T2_HUMAN	+	1	324	0.00668534		-5.00113
A0A2R8Y422	ENSG00000231767	ENST00000647225	RPS27AP5	ENSP00000493701	A0A2R8Y422_HUMAN	+	1	156	0.0505216		-2.93351
A0A0U1RRA0	ENSG00000236782	ENST00000648649	ZNF593OS	ENSP00000497214	ZNOS_HUMAN	-	1	63	0.464638	0.00659045	-0.141683	-5.01552
Q9UHD0	ENSG00000142224	ENST00000659997	IL19	ENSP00000499459	IL19_HUMAN	+	1	177	0.000747062	0.027893	-7.19861	-3.55109
A0A5F9ZH02	ENSG00000288460	ENST00000672824	SMIM42	ENSP00000499955	SIM42_HUMAN	-	1	70	0.0227554		-3.75994
Q8N5J2	ENSG00000143409	ENST00000683666	MINDY1	ENSP00000507359	MINY1_HUMAN	-	1	469	0.000111519	0.00236942	-9.10121	-6.04274
Q8WTV1	ENSG00000041988	ENST00000054650	THAP3	ENSP00000054650	THAP3_HUMAN	+	1	239	0.00118915	0.0264569	-6.73333	-3.60542
Q13029	ENSG00000116731	ENST00000235372	PRDM2	ENSP00000235372	PRDM2_HUMAN	+	1	1718	0.0773365	0.0279812	-2.4791	-3.54784
Q08AD1	ENSG00000118200	ENST00000236925	CAMSAP2	ENSP00000236925	CAMP2_HUMAN	+	1	1489	0.135969	0.0828616	-1.84918	-2.40409
Q9P2E2	ENSG00000117245	ENST00000247986	KIF17	ENSP00000247986	KIF17_HUMAN	-	1	1029	0.000149916	0.0439146	-8.80529	-3.0806
Q5R372	ENSG00000152061	ENST00000251507	RABGAP1L	ENSP00000251507	RBG1L_HUMAN	+	1	815	0.12995	0.0149069	-1.9014	-4.19091
Q6P2H3	ENSG00000130695	ENST00000252992	CEP85	ENSP00000252992	CEP85_HUMAN	+	1	762	0.00606381	0.0250915	-5.09933	-3.65982
Q14671	ENSG00000134644	ENST00000257075	PUM1	ENSP00000257075	PUM1_HUMAN	-	1	1186	0.5	0.315242	0	-0.775727
Q8IXK0	ENSG00000134686	ENST00000257118	PHC2	ENSP00000257118	PHC2_HUMAN	-	1	858	0.0166235	0.153187	-4.08017	-1.70982
Q13835	ENSG00000081277	ENST00000263946	PKP1	ENSP00000263946	PKP1_HUMAN	+	1	747	0.00287555	0.0571645	-5.84863	-2.80296
O43432	ENSG00000075151	ENST00000264211	EIF4G3	ENSP00000264211	IF4G3_HUMAN	-	1	1585	0.223492	0.283108	-1.24543	-0.929097
P13584	ENSG00000142973	ENST00000271153	CYP4B1	ENSP00000271153	CP4B1_HUMAN	+	1	511	0.000177184	0.00160722	-8.63815	-6.43164
Q9Y692	ENSG00000162419	ENST00000294409	GMEB1	ENSP00000294409	GMEB1_HUMAN	+	1	573	0.26332	0.23866	-1.02879	-1.16004
P18577	ENSG00000188672	ENST00000294413	RHCE	ENSP00000294413	RHCE_HUMAN	-	1	417	0.0277074	0.00978501	-3.55796	-4.61707
Q68G74	ENSG00000162624	ENST00000294638	LHX8	ENSP00000294638	LHX8_HUMAN	+	1	356	0.146762	0.0286491	-1.76023	-3.52357
Q8NAT2	ENSG00000162782	ENST00000294848	TDRD5	ENSP00000294848	TDRD5_HUMAN	+	1	981	0.00158889	0.0695774	-6.44313	-2.5932
Q9H869	ENSG00000163374	ENST00000295566	YY1AP1	ENSP00000295566	YYAP1_HUMAN	-	1	796	0.0087754	0.0167247	-4.72699	-4.074
Q86VF2	ENSG00000163395	ENST00000295591	IGFN1	ENSP00000295591	IGFN1_HUMAN	+	1	1251	0.000117552	0.00678849	-9.04851	-4.98571
Q86V48	ENSG00000169641	ENST00000302291	LUZP1	ENSP00000303758	LUZP1_HUMAN	-	1	1076	0.000335973	0.0989337	-7.99814	-2.20913
P43115	ENSG00000050628	ENST00000306666	PTGER3	ENSP00000302313	PE2R3_HUMAN	-	1	390	0.130742	0.0429134	-1.89441	-3.10471
Q13952	ENSG00000066136	ENST00000308733	NFYC	ENSP00000312617	NFYC_HUMAN	+	1	458	0.396017	0.0339427	-0.422091	-3.34855
Q9UIB8	ENSG00000066294	ENST00000311224	CD84	ENSP00000312367	SLAF5_HUMAN	-	1	345	0.0518285	0.00547846	-2.90659	-5.20144
Q8NBF1	ENSG00000174332	ENST00000312233	GLIS1	ENSP00000309653	GLIS1_HUMAN	-	1	620	0.000375423	0.0414353	-7.88708	-3.1413
Q96GD3	ENSG00000010803	ENST00000326197	SCMH1	ENSP00000318094	SCMH1_HUMAN	-	1	660	0.0839573	0.080503	-2.38976	-2.43553
Q5VT25	ENSG00000143776	ENST00000334218	CDC42BPA	ENSP00000335341	MRCKA_HUMAN	-	1	1732	0.14417	0.129812	-1.78108	-1.90262
Q96PB7	ENSG00000118733	ENST00000338858	OLFM3	ENSP00000345192	NOE3_HUMAN	-	1	478	0.124087	0.0825312	-1.95429	-2.40844
Q5VVM6	ENSG00000186409	ENST00000342022	CCDC30	ENSP00000339280	CCD30_HUMAN	+	1	783	0.0647684	0.00302633	-2.66998	-5.79737
Q96NU1	ENSG00000187634	ENST00000342066	SAMD11	ENSP00000342313	SAM11_HUMAN	+	1	681	0.0159539	0.0187578	-4.12197	-3.95721
Q5XKL5	ENSG00000189195	ENST00000342818	BTBD8	ENSP00000343686	BTBD8_HUMAN	+	1	378	0.0200275	0.0157929	-3.89042	-4.13228
Q96BR6	ENSG00000188295	ENST00000343381	ZNF669	ENSP00000342818	ZN669_HUMAN	-	1	464	0.00319304	0.0714975	-5.74358	-2.56391
Q8NEQ5	ENSG00000143110	ENST00000343534	C1orf162	ENSP00000344218	CA162_HUMAN	+	1	155	0.00211594	0.0266635	-6.15614	-3.59743
Q8WY98	ENSG00000160055	ENST00000344461	TMEM234	ENSP00000344021	TM234_HUMAN	-	1	164	0.00910703	0.0222277	-4.68956	-3.78394
Q92729	ENSG00000060656	ENST00000345512	PTPRU	ENSP00000334941	PTPRU_HUMAN	+	1	1446	0.0546228	0.0569286	-2.85113	-2.80734
Q8TE85	ENSG00000158055	ENST00000350501	GRHL3	ENSP00000288955	GRHL3_HUMAN	+	1	626	0.000100124	0.256043	-9.209	-1.06664
Q9UQ16	ENSG00000197959	ENST00000355305	DNM3	ENSP00000347457	DYN3_HUMAN	+	1	869	0.197698	0.0423757	-1.40075	-3.11788
Q8N108	ENSG00000198160	ENST00000355356	MIER1	ENSP00000347514	MIER1_HUMAN	+	1	512	0.135224	0.0502296	-1.85554	-2.93961
O60341	ENSG00000004487	ENST00000356634	KDM1A	ENSP00000349049	KDM1A_HUMAN	+	1	852	0.494544	0.0720308	-0.0218268	-2.5559
Q8WVF1	ENSG00000116885	ENST00000356637	OSCP1	ENSP00000349052	OSCP1_HUMAN	-	1	389	0.000659961	0.0554202	-7.32267	-2.8358
Q8TEY7	ENSG00000077254	ENST00000357428	USP33	ENSP00000350009	UBP33_HUMAN	-	1	942	0.26864	0.0939634	-1.00153	-2.26617
P15529	ENSG00000117335	ENST00000358170	CD46	ENSP00000350893	MCP_HUMAN	+	1	392	0.0358992	0.0329392	-3.29048	-3.3796
B1AJZ9	ENSG00000142621	ENST00000358897	FHAD1	ENSP00000351770	FHAD1_HUMAN	+	1	1412	0.000340464	0.0100121	-7.98486	-4.59389
Q15468	ENSG00000123473	ENST00000360380	STIL	ENSP00000353544	STIL_HUMAN	-	1	1287	0.00453159	0.102204	-5.39214	-2.17298
P48067	ENSG00000196517	ENST00000360584	SLC6A9	ENSP00000353791	SC6A9_HUMAN	-	1	706	0.0704149	0.0171226	-2.58033	-4.05008
O15085	ENSG00000132694	ENST00000361409	ARHGEF11	ENSP00000354644	ARHGB_HUMAN	-	1	1522	0.113818	0.159791	-2.05232	-1.65978
P56645	ENSG00000049246	ENST00000361923	PER3	ENSP00000355031	PER3_HUMAN	+	1	1201	0.000103268	0.0122668	-9.17808	-4.38852
B1ANS9	ENSG00000162843	ENST00000366552	WDR64	ENSP00000355510	WDR64_HUMAN	+	1	1081	0.00388371	0.00798204	-5.54707	-4.82255
Q5JTJ3	ENSG00000168275	ENST00000366613	COA6	ENSP00000355572	COA6_HUMAN	+	1	125	0.0613954	0.0480359	-2.72706	-2.98658
Q8IY50	ENSG00000183780	ENST00000366617	SLC35F3	ENSP00000355576	S35F3_HUMAN	+	1	421	0.289857	0.110963	-0.896079	-2.08095
Q8N8S7	ENSG00000154380	ENST00000366844	ENAH	ENSP00000355809	ENAH_HUMAN	-	1	591	0.117876	0.267551	-2.0127	-1.00709
Q9P2K3	ENSG00000117625	ENST00000367005	RCOR3	ENSP00000355972	RCOR3_HUMAN	+	1	495	0.250291	0.273609	-1.09706	-0.976391
P17927	ENSG00000203710	ENST00000367051	CR1	ENSP00000356018	CR1_HUMAN	+	1	2039	0.000234724	0.00700652	-8.35686	-4.95388
P20023	ENSG00000117322	ENST00000367058	CR2	ENSP00000356025	CR2_HUMAN	+	1	1033	0.000562632	0.00671869	-7.48232	-4.99612
Q3KP66	ENSG00000163362	ENST00000367342	INAVA	ENSP00000356311	INAVA_HUMAN	+	1	663	0.00010013	0.0173216	-9.20894	-4.03832
Q9Y5K5	ENSG00000116750	ENST00000367455	UCHL5	ENSP00000356425	UCHL5_HUMAN	-	1	329	0.145529	0.0252251	-1.77011	-3.65437
Q5TGP6	ENSG00000117501	ENST00000367758	MROH9	ENSP00000356732	MROH9_HUMAN	+	1	573	0.000511699	0.0213348	-7.57726	-3.82585
Q8IZE3	ENSG00000000457	ENST00000367770	SCYL3	ENSP00000356744	PACE1_HUMAN	-	1	742	0.0226909	0.0190339	-3.76284	-3.94231
Q5TID7	ENSG00000117477	ENST00000367806	CCDC181	ENSP00000356780	CC181_HUMAN	-	1	509	0.000100124	0.00573443	-9.209	-5.15552
O75015	ENSG00000162747	ENST00000367964	FCGR3B	ENSP00000356941	FCG3B_HUMAN	-	1	233	0.00175623	0.0457011	-6.34283	-3.03886
Q14994	ENSG00000143257	ENST00000367982	NR1I3	ENSP00000356961	NR1I3_HUMAN	-	1	352	0.0656688	0.017128	-2.65521	-4.04976
Q9BZW8	ENSG00000122223	ENST00000368033	CD244	ENSP00000357012	CD244_HUMAN	-	1	370	0.0243725	0.0427231	-3.68962	-3.10935
Q8NGY3	ENSG00000203757	ENST00000368146	OR6K3	ENSP00000357128	OR6K3_HUMAN	-	1	331	0.000206074		-8.48707
Q9NR48	ENSG00000116539	ENST00000368346	ASH1L	ENSP00000357330	ASH1L_HUMAN	-	1	2969	0.284511	0.303139	-0.922193	-0.832394
P29353	ENSG00000160691	ENST00000368445	SHC1	ENSP00000357430	SHC1_HUMAN	-	1	583	0.12188	0.0342187	-1.97475	-3.34016
Q5VZ19	ENSG00000163239	ENST00000368480	TDRD10	ENSP00000357465	TDR10_HUMAN	+	1	366	0.00586957	0.00143354	-5.13209	-6.54617
Q5QNW6	ENSG00000203814	ENST00000369167	H2BC18	ENSP00000358164	H2B2F_HUMAN	-	1	126	0.0544719		-2.85406
P0DMS9	ENSG00000121933	ENST00000369717	TMIGD3	ENSP00000358731	TMIG3_HUMAN	-	1	266	0.073317	0.0211148	-2.53682	-3.83644
Q03721	ENSG00000116396	ENST00000369787	KCNC4	ENSP00000358802	KCNC4_HUMAN	+	1	635	0.146268	0.0385915	-1.76418	-3.21537
Q5T6C5	ENSG00000162650	ENST00000369870	ATXN7L2	ENSP00000358886	AT7L2_HUMAN	+	1	722	0.153078	0.156836	-1.71066	-1.68196
O60447	ENSG00000067208	ENST00000370331	EVI5	ENSP00000359356	EVI5_HUMAN	-	1	810	0.00641966	0.051521	-5.04195	-2.91287
Q5VXD3	ENSG00000203943	ENST00000370671	SAMD13	ENSP00000359705	SAM13_HUMAN	+	1	122	0.0824551	0.0201349	-2.40945	-3.88496
P22694	ENSG00000142875	ENST00000370689	PRKACB	ENSP00000359723	KAPCB_HUMAN	+	1	351	0.454943	0.161645	-0.180718	-1.64604
Q8NCS7	ENSG00000137968	ENST00000370855	SLC44A5	ENSP00000359892	CTL5_HUMAN	-	1	719	0.13532	0.0341333	-1.85472	-3.34275
Q8NC51	ENSG00000142864	ENST00000370995	SERBP1	ENSP00000360034	PAIRB_HUMAN	-	1	408	0.408397	0.14049	-0.370598	-1.81123
Q8NI35	ENSG00000132849	ENST00000371158	PATJ	ENSP00000360200	INADL_HUMAN	+	1	1801	0.000100125	0.0139106	-9.20899	-4.26109
O75553	ENSG00000173406	ENST00000371231	DAB1	ENSP00000360275	DAB1_HUMAN	-	1	588	0.140344	0.142012	-1.81243	-1.79868
Q8WXI4	ENSG00000162390	ENST00000371316	ACOT11	ENSP00000360366	ACO11_HUMAN	+	1	607	0.00202309	0.0145951	-6.2011	-4.21237
Q5VXM1	ENSG00000157211	ENST00000371330	CDCP2	ENSP00000360381	CDCP2_HUMAN	-	1	449	0.00479965	0.00400247	-5.3344	-5.51683
Q5TAX3	ENSG00000134744	ENST00000371544	TUT4	ENSP00000360599	TUT4_HUMAN	-	1	1644	0.257376	0.213842	-1.05965	-1.30192
Q5T0F9	ENSG00000154222	ENST00000371586	CC2D1B	ENSP00000360642	C2D1B_HUMAN	-	1	858	0.0150898	0.0105621	-4.17853	-4.53987
P26378	ENSG00000162374	ENST00000371821	ELAVL4	ENSP00000360886	ELAV4_HUMAN	+	1	385	0.0470297	0.276687	-3.0088	-0.960953
Q8NFW5	ENSG00000197587	ENST00000371956	DMBX1	ENSP00000361024	DMBX1_HUMAN	+	1	382	0.0993278	0.0971411	-2.20472	-2.2294
Q9UIF7	ENSG00000132781	ENST00000372098	MUTYH	ENSP00000361170	MUTYH_HUMAN	-	1	546	0.00184462	0.0295401	-6.29364	-3.49202
Q8NA29	ENSG00000168389	ENST00000372809	MFSD2A	ENSP00000361895	NLS1_HUMAN	+	1	543	0.203233	0.111615	-1.36621	-2.07435
Q13310	ENSG00000090621	ENST00000372857	PABPC4	ENSP00000361948	PABP4_HUMAN	-	1	644	0.390693	0.0669987	-0.444401	-2.63373
P32019	ENSG00000204084	ENST00000373023	INPP5B	ENSP00000362114	I5P2_HUMAN	-	1	993	0.00292339	0.00790111	-5.83208	-4.83282
Q3KQU3	ENSG00000116871	ENST00000373151	MAP7D1	ENSP00000362244	MA7D1_HUMAN	+	1	841	0.0553164	0.226718	-2.83778	-1.22694
Q7Z408	ENSG00000121904	ENST00000373388	CSMD2	ENSP00000362486	CSMD2_HUMAN	-	1	3487	0.141707	0.0917891	-1.80118	-2.29198
Q6ZMZ0	ENSG00000116514	ENST00000373456	RNF19B	ENSP00000362555	RN19B_HUMAN	-	1	732	0.116838	0.0338289	-2.02272	-3.35203
Q9P206	ENSG00000162522	ENST00000373480	KIAA1522	ENSP00000362579	K1522_HUMAN	+	1	1035	0.0139742	0.11091	-4.25647	-2.08148
Q969H4	ENSG00000142675	ENST00000374253	CNKSR1	ENSP00000363371	CNKR1_HUMAN	+	1	720	0.0686671	0.0071279	-2.60735	-4.93659
Q9BRI3	ENSG00000158014	ENST00000374278	SLC30A2	ENSP00000363396	ZNT2_HUMAN	-	1	323	0.0908706	0.124564	-2.30305	-1.9499
Q5TIE3	ENSG00000158816	ENST00000375079	VWA5B1	ENSP00000364220	VW5B1_HUMAN	+	1	1220	0.000108472	0.00966954	-9.12891	-4.62906
P47756	ENSG00000077549	ENST00000375142	CAPZB	ENSP00000364284	CAPZB_HUMAN	-	1	277	0.45457	0.209204	-0.182223	-1.32973
O00154	ENSG00000097021	ENST00000377855	ACOT7	ENSP00000367086	BACH_HUMAN	-	1	380	0.245808	0.112407	-1.1211	-2.06638
Q9UQ88	ENSG00000008128	ENST00000378633	CDK11A	ENSP00000367900	CD11A_HUMAN	-	1	783	0.014063	0.0137536	-4.25004	-4.27261
Q9NVI7	ENSG00000197785	ENST00000378755	ATAD3A	ENSP00000368030	ATD3A_HUMAN	+	1	634	0.039168	0.0118807	-3.19994	-4.42088
Q96HA4	ENSG00000131591	ENST00000379339	C1orf159	ENSP00000368644	CA159_HUMAN	-	1	380	0.00949872	0.0227014	-4.64705	-3.76237
O75061	ENSG00000116675	ENST00000395325	DNAJC6	ENSP00000378735	AUXI_HUMAN	+	1	913	0.113122	0.138262	-2.05924	-1.8298
P29323	ENSG00000133216	ENST00000400191	EPHB2	ENSP00000383053	EPHB2_HUMAN	+	1	1055	0.0853617	0.0555638	-2.37163	-2.83306
Q8WWV6	ENSG00000162897	ENST00000400962	FCAMR	ENSP00000383746	FCAMR_HUMAN	-	1	532	0.0277794	0.0193745	-3.55529	-3.92423
Q8IZ20	ENSG00000176083	ENST00000403843	ZNF683	ENSP00000384782	ZN683_HUMAN	-	1	524	0.000274998	0.00850196	-8.19847	-4.75892
P21127	ENSG00000248333	ENST00000407249	CDK11B	ENSP00000464036	CD11B_HUMAN	-	1	795	0.132892	0.0290213	-1.87563	-3.51028
P39656	ENSG00000244038	ENST00000415136	DDOST	ENSP00000399457	OST48_HUMAN	-	1	456	0.0380384	0.0400958	-3.23038	-3.17556
Q5VST9	ENSG00000154358	ENST00000422127	OBSCN	ENSP00000409493	OBSCN_HUMAN	+	1	7968	0.000100152	0.00147172	-9.20872	-6.51985
O75037	ENSG00000116852	ENST00000422435	KIF21B	ENSP00000411831	KI21B_HUMAN	-	1	1637	0.272552	0.0626506	-0.981713	-2.70548
Q9H9V9	ENSG00000081692	ENST00000438896	JMJD4	ENSP00000387830	JMJD4_HUMAN	-	1	463	0.000176039	0.011377	-8.64463	-4.46472
Q0VDD8	ENSG00000185842	ENST00000445597	DNAH14	ENSP00000409472	DYH14_HUMAN	+	1	3507	0.000100126	0.00151615	-9.20898	-6.49007
Q5SRH9	ENSG00000085831	ENST00000447632	TTC39A	ENSP00000393952	TT39A_HUMAN	-	1	613	0.206273	0.0660925	-1.34754	-2.64832
O75335	ENSG00000143847	ENST00000447715	PPFIA4	ENSP00000402576	LIPA4_HUMAN	+	1	1185	0.00142181	0.0216737	-6.5544	-3.80974
Q9UJF2	ENSG00000075391	ENST00000462775	RASAL2	ENSP00000420558	NGAP_HUMAN	+	1	1139	0.09386	0.038104	-2.26739	-3.22859
Q8NB59	ENSG00000143469	ENST00000472886	SYT14	ENSP00000418901	SYT14_HUMAN	+	1	555	0.153964	0.172098	-1.70384	-1.57083
Q5VWK0	ENSG00000186086	ENST00000495380	NBPF6	ENSP00000417277	NBPF6_HUMAN	+	1	638	0.0201971	0.0059581	-3.88181	-5.11703
O60602	ENSG00000187554	ENST00000540964	TLR5	ENSP00000440643	TLR5_HUMAN	-	1	858	0.00108109		-6.8287
P14859	ENSG00000143190	ENST00000541643	POU2F1	ENSP00000441285	PO2F1_HUMAN	+	1	743	0.378354	0.31759	-0.496541	-0.764868
P0DPK4	ENSG00000286219	ENST00000578189	NOTCH2NLC	ENSP00000462298	NT2NC_HUMAN	+	1	236	0.498534	0.00566191	-0.00586575	-5.16832
Q5VVX9	ENSG00000177414	ENST00000611228	UBE2U	ENSP00000481174	UBE2U_HUMAN	+	1	321	0.0410067	0.0169868	-3.15215	-4.05819
Q9UM00	ENSG00000143183	ENST00000612311	TMCO1	ENSP00000480514	TMCO1_HUMAN	-	1	239	0.109392	0.00812607	-2.09696	-4.80452
A8MY62	ENSG00000215906	ENST00000618559	LACTBL1	ENSP00000483725	BLML_HUMAN	-	1	500	0.000277515	0.0120085	-8.18936	-4.41006
Q99592	ENSG00000179456	ENST00000622512	ZBTB18	ENSP00000481278	ZBT18_HUMAN	+	1	522	0.5		0
A8MYJ7	ENSG00000215912	ENST00000637179	TTC34	ENSP00000490537	TTC34_HUMAN	-	1	566	0.0151005	0.0111995	-4.17781	-4.48062
P30954	ENSG00000196184	ENST00000641630	OR10J1	ENSP00000492902	O10J1_HUMAN	+	1	320	0.000116432		-9.05809
Q9BUB5	ENSG00000079277	ENST00000649800	MKNK1	ENSP00000498083	MKNK1_HUMAN	-	1	465	0.0420773	0.0204952	-3.12526	-3.86686
A0A1B0GTU1	ENSG00000215817	ENST00000651890	ZC3H11B	ENSP00000498875	ZC11B_HUMAN	-	1	805	0.354491		-0.599358
Q13347	ENSG00000084623	ENST00000676801	EIF3I	ENSP00000503348	EIF3I_HUMAN	+	1	325	0.185892	0.0752823	-1.47693	-2.50824
Q9H7D7	ENSG00000162923	ENST00000678917	WDR26	ENSP00000504428	WDR26_HUMAN	-	1	661	0.427528	0.29415	-0.291944	-0.875313
Q7KZN9	ENSG00000014919	ENST00000016171	COX15	ENSP00000016171	COX15_HUMAN	-	10	410	0.0570146	0.00217885	-2.80574	-6.12677
A5PKW4	ENSG00000059915	ENST00000020673	PSD	ENSP00000020673	PSD1_HUMAN	-	10	1024	0.286255	0.106958	-0.913642	-2.1222
P18206	ENSG00000035403	ENST00000211998	VCL	ENSP00000211998	VINC_HUMAN	+	10	1134	0.056277	0.125948	-2.81955	-1.93727
Q96EB6	ENSG00000096717	ENST00000212015	SIRT1	ENSP00000212015	SIR1_HUMAN	+	10	747	0.15095	0.0838642	-1.72717	-2.39097
Q8WV28	ENSG00000095585	ENST00000224337	BLNK	ENSP00000224337	BLNK_HUMAN	-	10	456	0.134448	0.0710858	-1.86219	-2.57013
O43174	ENSG00000095596	ENST00000224356	CYP26A1	ENSP00000224356	CP26A_HUMAN	+	10	497	0.0322046	0.0387088	-3.40291	-3.21221
Q9H251	ENSG00000107736	ENST00000224721	CDH23	ENSP00000224721	CAD23_HUMAN	+	10	3354	0.000769056	0.0338905	-7.16958	-3.35014
P62736	ENSG00000107796	ENST00000224784	ACTA2	ENSP00000224784	ACTA_HUMAN	-	10	377	0.5	0.20536	0	-1.35313
Q5JRX3	ENSG00000107959	ENST00000224949	PITRM1	ENSP00000224949	PREP_HUMAN	-	10	1037	0.000100124	0.0125224	-9.209	-4.36764
Q9H668	ENSG00000107960	ENST00000224950	STN1	ENSP00000224950	STN1_HUMAN	-	10	368	0.000100124	0.0250239	-9.209	-3.66258
Q9UKB3	ENSG00000108176	ENST00000225171	DNAJC12	ENSP00000225171	DJC12_HUMAN	-	10	198	0.0111583	0.182957	-4.48435	-1.49644
P30405	ENSG00000108179	ENST00000225174	PPIF	ENSP00000225174	PPIF_HUMAN	+	10	207	0.0471191	0.0141259	-3.00681	-4.24552
O60347	ENSG00000108239	ENST00000225235	TBC1D12	ENSP00000225235	TBC12_HUMAN	+	10	775	0.100668	0.0183809	-2.18983	-3.97789
Q14CX5	ENSG00000138111	ENST00000238936	MFSD13A	ENSP00000238936	MF13A_HUMAN	+	10	517	0.0462658	0.0422962	-3.02598	-3.11984
Q8IX21	ENSG00000119906	ENST00000238961	SLF2	ENSP00000238961	SLF2_HUMAN	+	10	1173	0.00447892	0.0372201	-5.40388	-3.25298
P07098	ENSG00000182333	ENST00000238983	LIPF	ENSP00000238983	LIPG_HUMAN	+	10	398	0.00251426	0.0116245	-5.98326	-4.44295
Q9UQK1	ENSG00000119938	ENST00000238994	PPP1R3C	ENSP00000238994	PPR3C_HUMAN	-	10	317	0.120237	0.00722504	-1.99019	-4.92295
P49683	ENSG00000119973	ENST00000239032	PRLHR	ENSP00000239032	PRLHR_HUMAN	-	10	370	0.0225994		-3.76697
Q8N436	ENSG00000121898	ENST00000241305	CPXM2	ENSP00000241305	CPXM2_HUMAN	-	10	756	0.0034434	0.00495286	-5.66785	-5.30283
Q9UHM6	ENSG00000122375	ENST00000241891	OPN4	ENSP00000241891	OPN4_HUMAN	+	10	478	0.000144352	0.00623836	-8.84311	-5.07078
Q9Y4Z2	ENSG00000122859	ENST00000242462	NEUROG3	ENSP00000242462	NGN3_HUMAN	-	10	214	0.000146637		-8.8274
P10124	ENSG00000122862	ENST00000242465	SRGN	ENSP00000242465	SRGN_HUMAN	+	10	158	0.00430224	0.120642	-5.44431	-1.98636
P11161	ENSG00000122877	ENST00000242480	EGR2	ENSP00000242480	EGR2_HUMAN	-	10	476	0.357278	0.0146841	-0.587197	-4.2062
Q96BN6	ENSG00000138286	ENST00000242505	FAM149B1	ENSP00000242505	F149B_HUMAN	+	10	582	0.0477764	0.0214314	-2.99227	-3.82124
Q7Z5H3	ENSG00000128805	ENST00000249601	ARHGAP22	ENSP00000249601	RHG22_HUMAN	-	10	698	0.0181365	0.0369153	-3.99153	-3.26151
Q9BSJ2	ENSG00000130640	ENST00000252936	TUBGCP2	ENSP00000252936	GCP2_HUMAN	-	10	902	0.0566296	0.0223172	-2.81293	-3.77983
Q9NYX4	ENSG00000130643	ENST00000252939	CALY	ENSP00000252939	CALY_HUMAN	-	10	217	0.013386	0.0971819	-4.30007	-2.22894
P05181	ENSG00000130649	ENST00000252945	CYP2E1	ENSP00000252945	CP2E1_HUMAN	+	10	493	0.0178088	0.0221272	-4.01009	-3.78857
P23469	ENSG00000132334	ENST00000254667	PTPRE	ENSP00000254667	PTPRE_HUMAN	+	10	700	0.202052	0.0614682	-1.37352	-2.7258
Q96IM9	ENSG00000133665	ENST00000256039	DYDC2	ENSP00000256039	DYDC2_HUMAN	+	10	177	0.000896886	0.0221013	-7.01569	-3.78977
P11712	ENSG00000138109	ENST00000260682	CYP2C9	ENSP00000260682	CP2C9_HUMAN	+	10	490	0.000789283	0.0340248	-7.1436	-3.34605
Q96JB6	ENSG00000138131	ENST00000260702	LOXL4	ENSP00000260702	LOXL4_HUMAN	-	10	756	0.0011152	0.00485612	-6.7976	-5.32265
Q32M84	ENSG00000138152	ENST00000260723	BTBD16	ENSP00000260723	BTBDG_HUMAN	+	10	506	0.000100124	0.00218854	-9.209	-6.12233
P52732	ENSG00000138160	ENST00000260731	KIF11	ENSP00000260731	KIF11_HUMAN	+	10	1056	0.485978	0.312537	-0.0561016	-0.788286
Q9HA72	ENSG00000138172	ENST00000260743	CALHM2	ENSP00000260743	CAHM2_HUMAN	-	10	323	0.0461389	0.00849758	-3.02886	-4.75944
P36405	ENSG00000138175	ENST00000260746	ARL3	ENSP00000260746	ARL3_HUMAN	-	10	182	0.136504	0.0508477	-1.84464	-2.92674
Q8TAG9	ENSG00000138190	ENST00000260762	EXOC6	ENSP00000260762	EXOC6_HUMAN	+	10	804	0.000445073	0.0519271	-7.71683	-2.90459
Q96HY7	ENSG00000181192	ENST00000263035	DHTKD1	ENSP00000263035	DHTK1_HUMAN	+	10	919	0.000101609	0.00561218	-9.19428	-5.17719
O14832	ENSG00000107537	ENST00000263038	PHYH	ENSP00000263038	PAHX_HUMAN	-	10	338	0.0131719	0.0105521	-4.31641	-4.54082
Q8WY21	ENSG00000108018	ENST00000263054	SORCS1	ENSP00000263054	SORC1_HUMAN	-	10	1168	0.291752	0.0940184	-0.886888	-2.26553
P41279	ENSG00000107968	ENST00000263056	MAP3K8	ENSP00000263056	M3K8_HUMAN	+	10	467	0.313679	0.127069	-0.782976	-1.92713
Q9NVV4	ENSG00000107951	ENST00000263063	MTPAP	ENSP00000263063	PAPD1_HUMAN	-	10	582	0.0210249	0.0749288	-3.8408	-2.51333
Q16204	ENSG00000108091	ENST00000263102	CCDC6	ENSP00000263102	CCDC6_HUMAN	-	10	474	0.107692	0.0740803	-2.11453	-2.52564
Q04759	ENSG00000065675	ENST00000263125	PRKCQ	ENSP00000263125	KPCT_HUMAN	-	10	706	0.172716	0.0592086	-1.5665	-2.76565
P17516	ENSG00000198610	ENST00000263126	AKR1C4	ENSP00000263126	AK1C4_HUMAN	+	10	323	0.000535341	0.00581838	-7.53207	-5.1409
Q9Y2I8	ENSG00000047056	ENST00000263150	WDR37	ENSP00000263150	WDR37_HUMAN	+	10	494	0.26326	0.135037	-1.02909	-1.85713
Q9BZH6	ENSG00000120008	ENST00000263461	WDR11	ENSP00000263461	WDR11_HUMAN	+	10	1224	0.0701915	0.0479751	-2.58375	-2.98791
O75436	ENSG00000122958	ENST00000263559	VPS26A	ENSP00000263559	VP26A_HUMAN	+	10	327	0.143996	0.11727	-1.78249	-2.01854
Q9ULE6	ENSG00000107719	ENST00000263563	PALD1	ENSP00000263563	PALD_HUMAN	+	10	856	0.0590459	0.0173384	-2.76858	-4.03734
P31942	ENSG00000096746	ENST00000265866	HNRNPH3	ENSP00000265866	HNRH3_HUMAN	+	10	346	0.0986389	0.198517	-2.21244	-1.39559
Q8IX12	ENSG00000060339	ENST00000265872	CCAR1	ENSP00000265872	CCAR1_HUMAN	+	10	1150	0.31154	0.138529	-0.792929	-1.82756
P14735	ENSG00000119912	ENST00000265986	IDE	ENSP00000265986	IDE_HUMAN	-	10	1019	0.148046	0.117305	-1.75001	-2.0182
Q8NE35	ENSG00000107864	ENST00000265997	CPEB3	ENSP00000265997	CPEB3_HUMAN	-	10	698	0.310474	0.0956129	-0.797904	-2.24695
O75093	ENSG00000187122	ENST00000266058	SLIT1	ENSP00000266058	SLIT1_HUMAN	-	10	1534	0.192942	0.114439	-1.431	-2.04618
Q5T4F7	ENSG00000120057	ENST00000266066	SFRP5	ENSP00000266066	SFRP5_HUMAN	-	10	317	0.00463166	0.209789	-5.3702	-1.3262
Q9BXS1	ENSG00000148377	ENST00000277517	IDI2	ENSP00000277517	IDI2_HUMAN	-	10	227	0.0287754	0.0144122	-3.51904	-4.22516
Q86WR7	ENSG00000148426	ENST00000277570	PROSER2	ENSP00000277570	PRSR2_HUMAN	+	10	435	0.00110038	0.00388651	-6.811	-5.54635
Q9H8M7	ENSG00000148481	ENST00000277632	MINDY3	ENSP00000277632	MINY3_HUMAN	-	10	445	0.118469	0.063779	-2.00701	-2.68643
Q96F24	ENSG00000148572	ENST00000277746	NRBF2	ENSP00000277746	NRBF2_HUMAN	+	10	287	0.0712581	0.0636933	-2.56752	-2.68786
P00367	ENSG00000148672	ENST00000277865	GLUD1	ENSP00000277865	DHE3_HUMAN	-	10	558	0.286142	0.0762159	-0.914197	-2.49491
Q9GZQ6	ENSG00000148734	ENST00000277942	NPFFR1	ENSP00000277942	NPFF1_HUMAN	-	10	430	0.0109101	0.0107387	-4.50709	-4.5231
A2VDF0	ENSG00000148803	ENST00000278025	FUOM	ENSP00000278025	FUCM_HUMAN	-	10	154	0.0255061	0.117393	-3.643	-2.01735
Q6QHF9	ENSG00000148832	ENST00000278060	PAOX	ENSP00000278060	PAOX_HUMAN	+	10	511	0.050098	0.0112337	-2.94238	-4.47754
Q5VV67	ENSG00000148840	ENST00000278070	PPRC1	ENSP00000278070	PPRC1_HUMAN	+	10	1664	0.145701	0.279133	-1.76872	-0.948766
Q9P287	ENSG00000107949	ENST00000278100	BCCIP	ENSP00000278100	BCCIP_HUMAN	+	10	314	0.0394587	0.00297969	-3.19224	-5.81295
Q14865	ENSG00000150347	ENST00000279873	ARID5B	ENSP00000279873	ARI5B_HUMAN	+	10	1188	0.361299	0.19716	-0.56973	-1.40414
Q53EL6	ENSG00000150593	ENST00000280154	PDCD4	ENSP00000280154	PDCD4_HUMAN	+	10	469	0.0183911	0.0198068	-3.97733	-3.90173
P08913	ENSG00000150594	ENST00000280155	ADRA2A	ENSP00000280155	ADA2A_HUMAN	+	10	465	0.124373		-1.95165
Q12955	ENSG00000151150	ENST00000280772	ANK3	ENSP00000280772	ANK3_HUMAN	-	10	4377	0.297689	0.228391	-0.858328	-1.21742
Q9Y2E4	ENSG00000151240	ENST00000280886	DIP2C	ENSP00000280886	DIP2C_HUMAN	-	10	1556	0.456307	0.218841	-0.175219	-1.27243
O75794	ENSG00000151465	ENST00000281141	CDC123	ENSP00000281141	CD123_HUMAN	+	10	336	0.150712	0.0151991	-1.72903	-4.1712
Q641Q2	ENSG00000099290	ENST00000282633	WASHC2A	ENSP00000282633	WAC2A_HUMAN	+	10	1341	0.0128004	0.00148385	-4.3454	-6.51163
Q03014	ENSG00000152804	ENST00000282728	HHEX	ENSP00000282728	HHEX_HUMAN	+	10	270	0.168619	0.054076	-1.59545	-2.86177
Q8NDV2	ENSG00000154478	ENST00000284674	GPR26	ENSP00000284674	GPR26_HUMAN	+	10	337	0.267903	0.0626452	-1.00529	-2.70558
Q7L7V1	ENSG00000089876	ENST00000284690	DHX32	ENSP00000284690	DHX32_HUMAN	-	10	743	0.157919	0.00975647	-1.67379	-4.62002
Q9BSK0	ENSG00000155254	ENST00000285605	MARVELD1	ENSP00000441365	MALD1_HUMAN	+	10	173	0.0886063	0.0159408	-2.33077	-4.1228
P33260	ENSG00000108242	ENST00000285979	CYP2C18	ENSP00000285979	CP2CI_HUMAN	+	10	490	0.000682723	0.00123161	-7.28874	-6.6982
Q12791	ENSG00000156113	ENST00000286628	KCNMA1	ENSP00000286628	KCMA1_HUMAN	-	10	1236	0.5	0.210225	0	-1.32357
Q2T9J0	ENSG00000156521	ENST00000287078	TYSND1	ENSP00000287078	TYSD1_HUMAN	-	10	566	0.000452389	0.00425206	-7.70052	-5.45609
Q96S42	ENSG00000156574	ENST00000287139	NODAL	ENSP00000287139	NODAL_HUMAN	-	10	347	0.00110029	0.115817	-6.81108	-2.03266
Q8WYB5	ENSG00000156650	ENST00000287239	KAT6B	ENSP00000287239	KAT6B_HUMAN	+	10	2073	0.274036	0.233862	-0.974241	-1.18663
Q5W041	ENSG00000165309	ENST00000298032	ARMC3	ENSP00000298032	ARMC3_HUMAN	+	10	872	0.0163462	0.015403	-4.09728	-4.15767
Q5U5R9	ENSG00000165338	ENST00000298068	HECTD2	ENSP00000298068	HECD2_HUMAN	+	10	776	0.291492	0.1394	-0.888148	-1.82028
Q9NTK1	ENSG00000165507	ENST00000298295	DEPP1	ENSP00000298295	DEPP1_HUMAN	-	10	212	0.0485949		-2.97442
P17026	ENSG00000165512	ENST00000298299	ZNF22	ENSP00000298299	ZNF22_HUMAN	+	10	224	0.0229876		-3.74954
Q96JD6	ENSG00000165568	ENST00000298375	AKR1E2	ENSP00000298375	AKCL2_HUMAN	+	10	320	0.00264308	0.00654174	-5.93316	-5.02299
Q9H9S3	ENSG00000065665	ENST00000298428	SEC61A2	ENSP00000298428	S61A2_HUMAN	+	10	476	0.370696	0.0756033	-0.529234	-2.50364
Q15018	ENSG00000165660	ENST00000298492	ABRAXAS2	ENSP00000298492	ABRX2_HUMAN	+	10	415	0.113935	0.0726967	-2.05116	-2.54599
P30048	ENSG00000165672	ENST00000298510	PRDX3	ENSP00000298510	PRDX3_HUMAN	-	10	256	0.00635042	0.0156337	-5.05286	-4.14257
Q6ZVD7	ENSG00000165730	ENST00000298596	STOX1	ENSP00000298596	STOX1_HUMAN	+	10	989	0.000954943	0.0144297	-6.9529	-4.22393
Q86UX6	ENSG00000165752	ENST00000298630	STK32C	ENSP00000298630	ST32C_HUMAN	-	10	486	0.103861	0.089973	-2.15504	-2.31396
Q8WWH5	ENSG00000165832	ENST00000298746	TRUB1	ENSP00000298746	TRUB1_HUMAN	+	10	349	0.000454721	0.0030585	-7.69537	-5.78677
Q7Z5K2	ENSG00000062650	ENST00000298767	WAPL	ENSP00000298767	WAPL_HUMAN	-	10	1190	0.484432	0.290027	-0.0622918	-0.895251
Q5VWW1	ENSG00000165985	ENST00000298943	C1QL3	ENSP00000298943	C1QL3_HUMAN	-	10	255	0.206777	0.119453	-1.34446	-1.99762
Q9NWT6	ENSG00000166135	ENST00000299163	HIF1AN	ENSP00000299163	HIF1N_HUMAN	+	10	349	0.00148296	0.130797	-6.51223	-1.89393
O95169	ENSG00000166136	ENST00000299166	NDUFB8	ENSP00000299166	NDUB8_HUMAN	-	10	186	0.0346981	0.0881846	-3.32576	-2.336
Q86YV9	ENSG00000166189	ENST00000299238	HPS6	ENSP00000299238	HPS6_HUMAN	+	10	775	0.118222		-2.00937
P61457	ENSG00000166228	ENST00000299299	PCBD1	ENSP00000299299	PHS_HUMAN	-	10	104	0.0535166	0.0309107	-2.87276	-3.44525
Q96DE5	ENSG00000166295	ENST00000299381	ANAPC16	ENSP00000299381	APC16_HUMAN	+	10	110	0.0805811	0.0741122	-2.43448	-2.52517
Q4VC12	ENSG00000166343	ENST00000299432	MSS51	ENSP00000299432	MSS51_HUMAN	-	10	460	0.00236394	0.00235186	-6.04506	-6.05019
P05556	ENSG00000150093	ENST00000302278	ITGB1	ENSP00000303351	ITB1_HUMAN	-	10	798	0.387718	0.0486885	-0.456916	-2.9724
P33176	ENSG00000170759	ENST00000302418	KIF5B	ENSP00000307078	KINH_HUMAN	-	10	963	0.5	0.0342163	0	-3.34024
P17030	ENSG00000175395	ENST00000302609	ZNF25	ENSP00000302222	ZNF25_HUMAN	-	10	456	0.0338852	0.0118032	-3.3503	-4.42751
Q8N4X5	ENSG00000169129	ENST00000304129	AFAP1L2	ENSP00000303042	AF1L2_HUMAN	-	10	818	0.0669601	0.0406815	-2.63435	-3.16045
Q5T230	ENSG00000171794	ENST00000304477	UTF1	ENSP00000305906	UTF1_HUMAN	+	10	341	0.0211834	0.0208322	-3.83313	-3.8502
Q76NI1	ENSG00000171798	ENST00000304613	KNDC1	ENSP00000304437	KNDC1_HUMAN	+	10	1749	0.000100124	0.0389826	-9.209	-3.20488
Q6NUJ5	ENSG00000171813	ENST00000305233	PWWP2B	ENSP00000306324	PWP2B_HUMAN	+	10	590	0.00347481	0.019907	-5.65874	-3.89657
Q5T2S8	ENSG00000169126	ENST00000305242	ODAD2	ENSP00000306410	ODAD2_HUMAN	-	10	1044	0.0103889	0.00199753	-4.55658	-6.21385
Q9NX09	ENSG00000168209	ENST00000307365	DDIT4	ENSP00000307305	DDIT4_HUMAN	+	10	232	0.0901056	0.05043	-2.31235	-2.93542
Q8NDC4	ENSG00000171160	ENST00000307450	MORN4	ENSP00000307636	MORN4_HUMAN	-	10	146	0.0966685	0.0371247	-2.2348	-3.25564
P55197	ENSG00000078403	ENST00000307729	MLLT10	ENSP00000307411	AF10_HUMAN	+	10	1068	0.136666	0.09845	-1.84326	-2.21457
Q9BRQ8	ENSG00000042286	ENST00000307864	AIFM2	ENSP00000312370	FSP1_HUMAN	-	10	373	0.00127017	0.028587	-6.66734	-3.5258
P52849	ENSG00000166507	ENST00000309979	NDST2	ENSP00000310657	NDST2_HUMAN	-	10	883	0.119452	0.0465287	-1.99763	-3.02004
Q8TAT2	ENSG00000174721	ENST00000311575	FGFBP3	ENSP00000339067	FGFP3_HUMAN	-	10	258	0.000100124		-9.209
A6NMN3	ENSG00000172538	ENST00000311787	FAM170B	ENSP00000308292	F170B_HUMAN	-	10	283	0.000100124	0.0128712	-9.209	-4.33981
Q96RR1	ENSG00000107815	ENST00000311916	TWNK	ENSP00000309595	PEO1_HUMAN	+	10	684	0.168284	0.0826357	-1.59784	-2.40706
P27482	ENSG00000178363	ENST00000315238	CALML3	ENSP00000315299	CALL3_HUMAN	+	10	149	0.058147		-2.78488
Q92615	ENSG00000107929	ENST00000316157	LARP4B	ENSP00000326128	LAR4B_HUMAN	-	10	738	0.221154	0.207888	-1.25895	-1.33771
Q9BT17	ENSG00000148824	ENST00000317502	MTG1	ENSP00000323047	MTG1_HUMAN	+	10	334	0.00370593	0.0160035	-5.59411	-4.11881
Q9P0L9	ENSG00000107593	ENST00000318222	PKD2L1	ENSP00000325296	PK2L1_HUMAN	-	10	805	0.00630109	0.00260576	-5.06071	-5.94742
Q9NRG1	ENSG00000099256	ENST00000320152	PRTFDC1	ENSP00000318602	PRDC1_HUMAN	-	10	225	0.0160161	0.0508778	-4.11801	-2.92611
Q96KN9	ENSG00000177291	ENST00000321660	GJD4	ENSP00000315070	CXD4_HUMAN	+	10	370	0.0145956	0.00870626	-4.21233	-4.73497
Q6XZF7	ENSG00000107554	ENST00000324109	DNMBP	ENSP00000315659	DNMBP_HUMAN	-	10	1577	0.00562481	0.0166954	-5.17493	-4.07578
Q08289	ENSG00000165995	ENST00000324631	CACNB2	ENSP00000320025	CACB2_HUMAN	+	10	660	0.039197	0.0695441	-3.19917	-2.59371
O95231	ENSG00000151650	ENST00000325980	VENTX	ENSP00000357556	VENTX_HUMAN	+	10	258	0.000573946	0.00920636	-7.4624	-4.67861
P49903	ENSG00000086475	ENST00000327347	SEPHS1	ENSP00000367893	SPS1_HUMAN	-	10	392	0.5	0.117136	0	-2.01983
Q9ULK0	ENSG00000182771	ENST00000327946	GRID1	ENSP00000330148	GRID1_HUMAN	-	10	1009	0.0120759	0.12847	-4.4044	-1.91455
O00151	ENSG00000107438	ENST00000329399	PDLIM1	ENSP00000360305	PDLI1_HUMAN	-	10	329	0.0495212	0.0228734	-2.95456	-3.75464
Q5SQS8	ENSG00000183559	ENST00000329446	C10orf120	ENSP00000331012	CJ120_HUMAN	-	10	335	0.00593559	0.00457549	-5.12084	-5.38246
Q8IU99	ENSG00000185933	ENST00000329905	CALHM1	ENSP00000329926	CAHM1_HUMAN	-	10	346	0.002914	0.0120466	-5.83531	-4.40685
Q8TC29	ENSG00000151023	ENST00000331161	ENKUR	ENSP00000331044	ENKUR_HUMAN	-	10	256	0.0097839	0.018927	-4.61719	-3.94806
Q9H0L4	ENSG00000177613	ENST00000331173	CSTF2T	ENSP00000332444	CSTFT_HUMAN	-	10	616	0.167168		-1.60583
O76003	ENSG00000108010	ENST00000331244	GLRX3	ENSP00000330836	GLRX3_HUMAN	+	10	335	0.00349942	0.0574753	-5.65165	-2.79721
Q5VYX0	ENSG00000184719	ENST00000331772	RNLS	ENSP00000332530	RNLS_HUMAN	-	10	342	0.000554217	0.00825696	-7.4974	-4.78841
Q8IW00	ENSG00000165633	ENST00000332853	VSTM4	ENSP00000331062	VSTM4_HUMAN	-	10	320	0.000639002	0.0115367	-7.35496	-4.45062
P0C7W6	ENSG00000182645	ENST00000333254	CCDC172	ENSP00000329860	CC172_HUMAN	+	10	258	0.0641995	0.0103224	-2.67941	-4.56306
Q9NZ45	ENSG00000122873	ENST00000333926	CISD1	ENSP00000363041	CISD1_HUMAN	+	10	108	0.204844	0.115848	-1.35629	-2.03235
Q8WWZ8	ENSG00000138315	ENST00000334011	OIT3	ENSP00000333900	OIT3_HUMAN	+	10	545	0.0378364	0.0358687	-3.23591	-3.29136
Q8NEN9	ENSG00000165650	ENST00000334464	PDZD8	ENSP00000334642	PDZD8_HUMAN	-	10	1154	0.087008	0.119595	-2.35073	-1.99628
Q9ULJ6	ENSG00000108175	ENST00000334512	ZMIZ1	ENSP00000334474	ZMIZ1_HUMAN	+	10	1067	0.357641	0.329372	-0.585616	-0.711028
Q7Z418	ENSG00000186795	ENST00000334549	KCNK18	ENSP00000334650	KCNKI_HUMAN	+	10	384	0.00198511	0.0152641	-6.22009	-4.16687
P18669	ENSG00000171314	ENST00000334828	PGAM1	ENSP00000359991	PGAM1_HUMAN	+	10	254	0.0360135	0.239728	-3.28718	-1.15417
Q8IZJ1	ENSG00000107731	ENST00000335350	UNC5B	ENSP00000334329	UNC5B_HUMAN	+	10	945	0.0599765	0.0292575	-2.75195	-3.50193
Q86SE9	ENSG00000180628	ENST00000336126	PCGF5	ENSP00000337500	PCGF5_HUMAN	+	10	256	0.28751	0.124024	-0.907508	-1.95486
P34969	ENSG00000148680	ENST00000336152	HTR7	ENSP00000337949	5HT7R_HUMAN	-	10	479	0.162039	0.035707	-1.64313	-3.29605
P38571	ENSG00000107798	ENST00000336233	LIPA	ENSP00000337354	LICH_HUMAN	-	10	399	0.000587863	0.00741197	-7.43843	-4.89722
Q14153	ENSG00000189319	ENST00000337318	FAM53B	ENSP00000338532	FA53B_HUMAN	-	10	422	0.121019	0.0307384	-1.98282	-3.45102
Q8IWB1	ENSG00000148841	ENST00000337478	ITPRIP	ENSP00000337178	IPRI_HUMAN	-	10	547	0.0733607		-2.53618
P28329	ENSG00000070748	ENST00000337653	CHAT	ENSP00000337103	CLAT_HUMAN	+	10	748	0.00226029	0.0199649	-6.09	-3.89362
O94844	ENSG00000072422	ENST00000337910	RHOBTB1	ENSP00000338671	RHBT1_HUMAN	-	10	696	0.116176	0.0568916	-2.02915	-2.80803
Q68J44	ENSG00000188716	ENST00000338487	DUSP29	ENSP00000340609	DUS29_HUMAN	-	10	220	0.00140283	0.0311459	-6.56786	-3.43743
O14531	ENSG00000151640	ENST00000338492	DPYSL4	ENSP00000339850	DPYL4_HUMAN	+	10	572	0.0734115	0.0352001	-2.53543	-3.31087
Q9H4Y5	ENSG00000065621	ENST00000338595	GSTO2	ENSP00000345023	GSTO2_HUMAN	+	10	243	0.0113317	0.00325221	-4.46875	-5.72516
Q6ZUJ8	ENSG00000155629	ENST00000339364	PIK3AP1	ENSP00000339826	BCAP_HUMAN	-	10	805	0.0382578	0.202101	-3.2244	-1.37321
Q96B45	ENSG00000166275	ENST00000339834	BORCS7	ENSP00000342331	BORC7_HUMAN	+	10	106	0.0269189	0.00373442	-3.58764	-5.58642
A2RU54	ENSG00000188816	ENST00000339992	HMX2	ENSP00000341108	HMX2_HUMAN	+	10	273	0.0342927	0.00931527	-3.33793	-4.66674
Q9H2L5	ENSG00000107551	ENST00000340258	RASSF4	ENSP00000339692	RASF4_HUMAN	+	10	321	0.0148402	0.0169376	-4.19546	-4.06114
A6NNW6	ENSG00000188316	ENST00000341276	ENO4	ENSP00000345555	ENO4_HUMAN	+	10	625	0.0185656	0.00260387	-3.9677	-5.94815
Q8N0S2	ENSG00000171772	ENST00000343131	SYCE1	ENSP00000341282	SYCE1_HUMAN	-	10	351	0.000677254	0.0465625	-7.29679	-3.01928
Q93098	ENSG00000075290	ENST00000343737	WNT8B	ENSP00000340677	WNT8B_HUMAN	+	10	351	0.0510697	0.0636213	-2.92214	-2.68907
B3EWG3	ENSG00000188100	ENST00000343959	FAM25A	ENSP00000342790	FM25A_HUMAN	+	10	89	0.00293808	0.00312398	-5.82706	-5.76552
Q5VWG9	ENSG00000165632	ENST00000344293	TAF3	ENSP00000340271	TAF3_HUMAN	+	10	929	0.127397	0.30485	-1.92417	-0.824306
Q8TAU0	ENSG00000119919	ENST00000344586	NKX2-3	ENSP00000342828	NKX23_HUMAN	+	10	364	0.011576	0.136069	-4.44717	-1.84833
Q86XD8	ENSG00000172671	ENST00000344646	ZFAND4	ENSP00000339484	ZFAN4_HUMAN	-	10	727	0.000803517	0.00143112	-7.12571	-6.54786
Q8IWW6	ENSG00000165322	ENST00000344936	ARHGAP12	ENSP00000345808	RHG12_HUMAN	-	10	846	0.0460281	0.041834	-3.03138	-3.13131
P53992	ENSG00000176986	ENST00000345254	SEC24C	ENSP00000321845	SC24C_HUMAN	+	10	1094	0.123541	0.155643	-1.95932	-1.69101
Q15404	ENSG00000148484	ENST00000345264	RSU1	ENSP00000339521	RSU1_HUMAN	-	10	277	0.0720304	0.078805	-2.55591	-2.4587
Q9HCL2	ENSG00000119927	ENST00000348367	GPAM	ENSP00000265276	GPAT1_HUMAN	-	10	828	0.0114375	0.0272885	-4.45936	-3.57362
Q9NRZ9	ENSG00000119969	ENST00000348459	HELLS	ENSP00000239027	HELLS_HUMAN	+	10	838	0.320315	0.0411327	-0.752322	-3.14895
Q14520	ENSG00000148702	ENST00000351270	HABP2	ENSP00000277903	HABP2_HUMAN	+	10	560	0.00158109	0.00148022	-6.44806	-6.51408
Q69YN2	ENSG00000095485	ENST00000354105	CWF19L1	ENSP00000326411	C19L1_HUMAN	-	10	538	0.0328066	0.008333	-3.38377	-4.77916
Q9NR30	ENSG00000165732	ENST00000354185	DDX21	ENSP00000346120	DDX21_HUMAN	+	10	783	0.297621	0.180496	-0.858653	-1.51299
Q2TB90	ENSG00000156510	ENST00000354624	HKDC1	ENSP00000346643	HKDC1_HUMAN	+	10	917	0.000212044	0.00751328	-8.45851	-4.88354
Q9ULC5	ENSG00000197142	ENST00000354655	ACSL5	ENSP00000346680	ACSL5_HUMAN	+	10	683	0.054923	0.0184551	-2.84533	-3.97379
Q9BTA9	ENSG00000095787	ENST00000354911	WAC	ENSP00000346986	WAC_HUMAN	+	10	647	0.235265	0.0438833	-1.17882	-3.08135
Q9H5I1	ENSG00000152455	ENST00000354919	SUV39H2	ENSP00000346997	SUV92_HUMAN	+	10	410	0.5	0.258267	0	-1.05499
Q7Z628	ENSG00000173848	ENST00000355029	NET1	ENSP00000347134	ARHG8_HUMAN	+	10	596	0.0877308	0.0790328	-2.34166	-2.45556
Q5VV63	ENSG00000107518	ENST00000355044	ATRNL1	ENSP00000347152	ATRN1_HUMAN	+	10	1379	0.0729805	0.0434761	-2.54178	-3.09109
Q9Y2T2	ENSG00000185009	ENST00000355264	AP3M1	ENSP00000347408	AP3M1_HUMAN	-	10	418	0.0669913	0.0235595	-2.63385	-3.72438
A0MZ66	ENSG00000187164	ENST00000355371	SHTN1	ENSP00000347532	SHOT1_HUMAN	-	10	631	0.253299	0.143041	-1.08109	-1.79026
P56159	ENSG00000151892	ENST00000355422	GFRA1	ENSP00000347591	GFRA1_HUMAN	-	10	465	0.00704298	0.196779	-4.94866	-1.40655
Q7L804	ENSG00000107560	ENST00000355624	RAB11FIP2	ENSP00000347839	RFIP2_HUMAN	-	10	512	0.0161988	0.0845662	-4.10648	-2.38186
Q6P4A7	ENSG00000183605	ENST00000355697	SFXN4	ENSP00000347924	SFXN4_HUMAN	-	10	337	0.0453866	0.00770703	-3.04609	-4.85788
P07949	ENSG00000165731	ENST00000355710	RET	ENSP00000347942	RET_HUMAN	+	10	1114	0.137976	0.305365	-1.83221	-0.82188
Q03468	ENSG00000225830	ENST00000355832	ERCC6	ENSP00000348089	ERCC6_HUMAN	-	10	1493	0.000419758	0.00766342	-7.77541	-4.8636
Q9UEY8	ENSG00000148700	ENST00000356080	ADD3	ENSP00000348381	ADDG_HUMAN	+	10	706	0.0490044	0.0570553	-2.9656	-2.80499
Q8N6N7	ENSG00000176244	ENST00000356189	ACBD7	ENSP00000367453	ACBD7_HUMAN	-	10	88	0.00566481	0.0453201	-5.1678	-3.04762
Q9NS61	ENSG00000120049	ENST00000356640	KCNIP2	ENSP00000349055	KCIP2_HUMAN	-	10	270	0.184141	0.013212	-1.48854	-4.31333
P36542	ENSG00000165629	ENST00000356708	ATP5F1C	ENSP00000349142	ATPG_HUMAN	+	10	298	0.123134	0.041069	-1.96308	-3.15057
Q9NRU3	ENSG00000119946	ENST00000356713	CNNM1	ENSP00000349147	CNNM1_HUMAN	+	10	951	0.177041	0.0589555	-1.53653	-2.77021
Q3B7T1	ENSG00000107938	ENST00000356792	EDRF1	ENSP00000349244	EDRF1_HUMAN	+	10	1238	0.103154	0.0905094	-2.16266	-2.30743
Q9NP72	ENSG00000099246	ENST00000356940	RAB18	ENSP00000349415	RAB18_HUMAN	+	10	206	0.077927	0.181533	-2.47085	-1.50599
Q8NDM7	ENSG00000197748	ENST00000357060	CFAP43	ENSP00000349568	CFA43_HUMAN	-	10	1665	0.0264383	0.00894674	-3.60615	-4.70748
Q86X67	ENSG00000166321	ENST00000357321	NUDT13	ENSP00000349874	NUD13_HUMAN	+	10	352	0.00264512	0.014532	-5.93239	-4.21676
Q9P2Q2	ENSG00000151474	ENST00000357447	FRMD4A	ENSP00000350032	FRM4A_HUMAN	-	10	1039	0.0499313	0.151085	-2.94589	-1.72611
Q9HAU5	ENSG00000151461	ENST00000357604	UPF2	ENSP00000350221	RENT2_HUMAN	-	10	1272	0.296577	0.218232	-0.863653	-1.276
Q8WXK3	ENSG00000196372	ENST00000357700	ASB13	ENSP00000350331	ASB13_HUMAN	-	10	278	0.0106939	0.0215357	-4.52733	-3.81627
A6NHT5	ENSG00000188620	ENST00000357878	HMX3	ENSP00000350549	HMX3_HUMAN	+	10	357	0.0606411	0.0953638	-2.74022	-2.24983
Q9Y6L7	ENSG00000095587	ENST00000357947	TLL2	ENSP00000350630	TLL2_HUMAN	-	10	1015	0.0176909	0.0145055	-4.01685	-4.21862
P51530	ENSG00000138346	ENST00000358410	DNA2	ENSP00000351185	DNA2_HUMAN	-	10	1060	0.0411359	0.0229872	-3.14887	-3.74956
P19823	ENSG00000151655	ENST00000358415	ITIH2	ENSP00000351190	ITIH2_HUMAN	+	10	946	0.00124633	0.0198003	-6.68631	-3.90206
P21802	ENSG00000066468	ENST00000358487	FGFR2	ENSP00000351276	FGFR2_HUMAN	-	10	821	0.274781	0.307463	-0.9705	-0.812008
Q14CB8	ENSG00000213390	ENST00000358531	ARHGAP19	ENSP00000351333	RHG19_HUMAN	-	10	494	0.0248816	0.0323043	-3.66843	-3.39972
P30039	ENSG00000108187	ENST00000358769	PBLD	ENSP00000351619	PBLD_HUMAN	-	10	288	0.00146476	0.0110236	-6.5246	-4.49663
P45954	ENSG00000196177	ENST00000358776	ACADSB	ENSP00000357873	ACDSB_HUMAN	+	10	432	0.00100278	0.00340651	-6.90398	-5.67865
P54315	ENSG00000187021	ENST00000358834	PNLIPRP1	ENSP00000351695	LIPR1_HUMAN	+	10	467	0.000907244	0.00626653	-7.00419	-5.06625
Q86TC9	ENSG00000138347	ENST00000358913	MYPN	ENSP00000351790	MYPN_HUMAN	+	10	1320	0.000100124	0.0478325	-9.209	-2.99104
Q9NX47	ENSG00000198060	ENST00000358935	MARCHF5	ENSP00000351813	MARH5_HUMAN	+	10	278	0.5	0.287122	0	-0.909405
Q70Z53	ENSG00000148690	ENST00000359204	FRA10AC1	ENSP00000360488	F10C1_HUMAN	-	10	315	0.000123039	0.0435743	-9.00289	-3.08874
Q9NZM1	ENSG00000138119	ENST00000359263	MYOF	ENSP00000352208	MYOF_HUMAN	-	10	2061	0.0108213	0.0116493	-4.51536	-4.44079
Q9NP98	ENSG00000177791	ENST00000359322	MYOZ1	ENSP00000352272	MYOZ1_HUMAN	-	10	299	0.00852586	0.0203617	-4.75609	-3.87353
P19367	ENSG00000156515	ENST00000359426	HK1	ENSP00000352398	HXK1_HUMAN	+	10	917	0.483643	0.0817408	-0.0654521	-2.41893
Q06732	ENSG00000196693	ENST00000359467	ZNF33B	ENSP00000352444	ZN33B_HUMAN	-	10	778	0.0127122	0.0218833	-4.3524	-3.79991
Q9UGI0	ENSG00000019995	ENST00000359653	ZRANB1	ENSP00000352676	ZRAN1_HUMAN	+	10	708	0.453375	0.2476	-0.187042	-1.11146
Q8IYB8	ENSG00000156502	ENST00000359655	SUPV3L1	ENSP00000352678	SUV3_HUMAN	+	10	786	0.119311	0.0444309	-1.99897	-3.06837
Q86VF7	ENSG00000197893	ENST00000359988	NRAP	ENSP00000353078	NRAP_HUMAN	-	10	1730	0.000100124	0.00930129	-9.209	-4.66826
P16298	ENSG00000107758	ENST00000360663	PPP3CB	ENSP00000353881	PP2BB_HUMAN	-	10	524	0.5	0.306869	0	-0.814797
Q9BZE4	ENSG00000107937	ENST00000360803	GTPBP4	ENSP00000354040	GTPB4_HUMAN	+	10	634	0.0260083	0.306634	-3.62299	-0.815905
Q9BPX6	ENSG00000107745	ENST00000361114	MICU1	ENSP00000354415	MICU1_HUMAN	-	10	476	0.06959	0.0182643	-2.593	-3.98438
B0YJ81	ENSG00000165996	ENST00000361271	HACD1	ENSP00000355308	HACD1_HUMAN	-	10	288	0.000104018	0.0236882	-9.17084	-3.71881
Q86VH5	ENSG00000198739	ENST00000361320	LRRTM3	ENSP00000355187	LRRT3_HUMAN	+	10	581	0.215149	0.121476	-1.29417	-1.97852
O75112	ENSG00000122367	ENST00000361373	LDB3	ENSP00000355296	LDB3_HUMAN	+	10	727	0.0386338	0.0188629	-3.21423	-3.95151
Q6PJP8	ENSG00000198924	ENST00000361384	DCLRE1A	ENSP00000355185	DCR1A_HUMAN	-	10	1040	0.00486628	0.00163867	-5.32055	-6.41223
Q8TCE6	ENSG00000119979	ENST00000361432	DENND10	ENSP00000354688	DEN10_HUMAN	+	10	357	0.0956523	0.0174673	-2.24649	-4.0298
O60502	ENSG00000198408	ENST00000361464	OGA	ENSP00000354850	OGA_HUMAN	-	10	916	0.5	0.193913	0	-1.42478
Q92902	ENSG00000107521	ENST00000361490	HPS1	ENSP00000355310	HPS1_HUMAN	-	10	700	0.00507684	0.0445458	-5.27798	-3.06567
Q8NB15	ENSG00000198546	ENST00000361518	ZNF511	ENSP00000355251	ZN511_HUMAN	+	10	252	0.00736256	0.0224379	-4.90396	-3.77431
Q9BXX3	ENSG00000148513	ENST00000361713	ANKRD30A	ENSP00000354432	AN30A_HUMAN	+	10	1397	0.000100124	0.00128143	-9.209	-6.6585
Q86VZ5	ENSG00000198964	ENST00000361781	SGMS1	ENSP00000354829	SMS1_HUMAN	-	10	413	0.406112	0.133947	-0.380062	-1.86651
Q9UQE7	ENSG00000108055	ENST00000361804	SMC3	ENSP00000354720	SMC3_HUMAN	+	10	1217	0.5	0.234937	0	-1.18064
Q8NCK3	ENSG00000198298	ENST00000361807	ZNF485	ENSP00000354694	ZN485_HUMAN	+	10	441	0.00395259	0.0375742	-5.52942	-3.24314
Q96EK5	ENSG00000198954	ENST00000361983	KIFBP	ENSP00000354848	KBP_HUMAN	+	10	621	0.108215	0.00893376	-2.10911	-4.70894
Q8NFZ0	ENSG00000134452	ENST00000362091	FBH1	ENSP00000355415	FBH1_HUMAN	+	10	1043	0.448742	0.0913692	-0.205756	-2.29703
P30084	ENSG00000127884	ENST00000368547	ECHS1	ENSP00000357535	ECHM_HUMAN	-	10	290	0.000254075	0.206431	-8.27763	-1.34657
Q8IYW2	ENSG00000171811	ENST00000368586	CFAP46	ENSP00000357575	CFA46_HUMAN	-	10	2715	0.000331704	0.00190084	-8.01093	-6.26356
Q9C056	ENSG00000148826	ENST00000368592	NKX6-2	ENSP00000357581	NKX62_HUMAN	-	10	277	0.000601266	0.00526192	-7.41587	-5.24198
Q14642	ENSG00000068383	ENST00000368594	INPP5A	ENSP00000357583	I5P1_HUMAN	+	10	412	0.16168	0.17032	-1.64578	-1.58336
Q9C0I9	ENSG00000148814	ENST00000368614	LRRC27	ENSP00000357603	LRC27_HUMAN	+	10	530	0.00601128	0.00503402	-5.10809	-5.28649
Q5VWI1	ENSG00000176769	ENST00000368642	TCERG1L	ENSP00000357631	TCRGL_HUMAN	-	10	586	0.0448802	0.0324478	-3.05784	-3.39514
P46013	ENSG00000148773	ENST00000368654	MKI67	ENSP00000357643	KI67_HUMAN	-	10	3256	0.000100124	0.0223272	-9.209	-3.77937
Q8NCR9	ENSG00000180745	ENST00000368671	CLRN3	ENSP00000357660	CLRN3_HUMAN	-	10	226	0.00109733	0.0413153	-6.81378	-3.14433
Q8TC84	ENSG00000203780	ENST00000368693	FANK1	ENSP00000357682	FANK1_HUMAN	+	10	345	0.00112692	0.00196337	-6.78714	-6.23113
P10746	ENSG00000188690	ENST00000368797	UROS	ENSP00000357787	HEM4_HUMAN	-	10	265	0.0531309	0.0234198	-2.8804	-3.73047
Q8N119	ENSG00000154485	ENST00000368808	MMP21	ENSP00000357798	MMP21_HUMAN	-	10	569	0.00254758	0.00374511	-5.97006	-5.58355
Q5VZQ5	ENSG00000175018	ENST00000368821	TEX36	ENSP00000357811	TEX36_HUMAN	-	10	186	0.00833925	0.223128	-4.77841	-1.24753
Q5JPI9	ENSG00000203791	ENST00000368836	EEF1AKMT2	ENSP00000357829	EFMT2_HUMAN	-	10	291	0.0254896	0.0237974	-3.64367	-3.71409
Q9H008	ENSG00000107902	ENST00000368842	LHPP	ENSP00000357835	LHPP_HUMAN	+	10	270	0.0018846	0.0112162	-6.27215	-4.47912
P04181	ENSG00000065154	ENST00000368845	OAT	ENSP00000357838	OAT_HUMAN	-	10	439	0.0278506	0.018993	-3.55266	-3.94451
O43684	ENSG00000154473	ENST00000368865	BUB3	ENSP00000357858	BUB3_HUMAN	+	10	328	0.261868	0.136328	-1.03628	-1.84613
Q9H5V7	ENSG00000095574	ENST00000368886	IKZF5	ENSP00000357881	IKZF5_HUMAN	-	10	419	0.16907	0.0228629	-1.59223	-3.75511
A6NFZ4	ENSG00000203795	ENST00000368894	FAM24A	ENSP00000357889	FA24A_HUMAN	+	10	105	0.0269763	0.00773218	-3.58545	-4.8546
Q8N5W8	ENSG00000213185	ENST00000368898	FAM24B	ENSP00000357894	FA24B_HUMAN	-	10	94	0.000270037	0.00723609	-8.21668	-4.92141
Q92743	ENSG00000166033	ENST00000368984	HTRA1	ENSP00000357980	HTRA1_HUMAN	+	10	480	0.130317	0.0324084	-1.89816	-3.39639
O95359	ENSG00000138162	ENST00000369005	TACC2	ENSP00000358001	TACC2_HUMAN	+	10	2948	0.000100151	0.0169644	-9.20873	-4.05953
Q9NXX6	ENSG00000107672	ENST00000369023	NSMCE4A	ENSP00000358019	NSE4A_HUMAN	-	10	385	0.118444	0.018557	-2.00724	-3.96818
Q9Y6Y8	ENSG00000107651	ENST00000369075	SEC23IP	ENSP00000358071	S23IP_HUMAN	+	10	1000	0.0700899	0.0353475	-2.58531	-3.30654
O95817	ENSG00000151929	ENST00000369085	BAG3	ENSP00000358081	BAG3_HUMAN	+	10	575	0.00615464	0.0429596	-5.08438	-3.10359
O43665	ENSG00000148908	ENST00000369103	RGS10	ENSP00000358099	RGS10_HUMAN	-	10	181	0.271829	0.0402977	-0.985361	-3.17033
Q14152	ENSG00000107581	ENST00000369144	EIF3A	ENSP00000358140	EIF3A_HUMAN	-	10	1382	0.237181	0.0213699	-1.16819	-3.82417
Q86Y37	ENSG00000151893	ENST00000369151	CACUL1	ENSP00000358147	CACL1_HUMAN	-	10	369	0.131138	0.13339	-1.89094	-1.87131
Q9H8W3	ENSG00000165669	ENST00000369183	FAM204A	ENSP00000358183	F204A_HUMAN	-	10	233	0.103608	0.041468	-2.15777	-3.14048
Q5SQQ9	ENSG00000148704	ENST00000369206	VAX1	ENSP00000358207	VAX1_HUMAN	-	10	334	0.143951	0.104568	-1.78285	-2.14747
O43301	ENSG00000165868	ENST00000369209	HSPA12A	ENSP00000358211	HS12A_HUMAN	-	10	675	0.0572917	0.0976023	-2.8006	-2.22415
P16233	ENSG00000175535	ENST00000369221	PNLIP	ENSP00000358223	LIPP_HUMAN	+	10	465	0.0351074	0.0330819	-3.3136	-3.37513
Q17RR3	ENSG00000203837	ENST00000369230	PNLIPRP3	ENSP00000358232	LIPR3_HUMAN	+	10	467	0.000100124	0.0185104	-9.209	-3.97074
Q5W0V3	ENSG00000151553	ENST00000369248	FAM160B1	ENSP00000358251	FHI2A_HUMAN	+	10	765	0.175576	0.130281	-1.54662	-1.89848
Q7Z3E2	ENSG00000165813	ENST00000369287	CCDC186	ENSP00000358293	CC186_HUMAN	-	10	898	0.0180419	0.0723217	-3.99685	-2.55156
P08588	ENSG00000043591	ENST00000369295	ADRB1	ENSP00000358301	ADRB1_HUMAN	+	10	477	0.00766542		-4.86334
Q8NBF2	ENSG00000196865	ENST00000369301	NHLRC2	ENSP00000358307	NHLC2_HUMAN	+	10	726	0.0209358	0.036022	-3.84514	-3.28694
P55210	ENSG00000165806	ENST00000369318	CASP7	ENSP00000358324	CASP7_HUMAN	+	10	303	0.000546273	0.0328644	-7.51185	-3.38195
Q9H6R6	ENSG00000023041	ENST00000369405	ZDHHC6	ENSP00000358413	ZDHC6_HUMAN	-	10	413	0.0309791	0.00331299	-3.44297	-5.70659
Q9UQ13	ENSG00000108061	ENST00000369452	SHOC2	ENSP00000358464	SHOC2_HUMAN	+	10	582	0.5	0.279765	0	-0.945629
Q5T481	ENSG00000203867	ENST00000369519	RBM20	ENSP00000358532	RBM20_HUMAN	+	10	1227	0.0365018	0.0813276	-3.27321	-2.42444
Q16690	ENSG00000138166	ENST00000369583	DUSP5	ENSP00000358596	DUS5_HUMAN	+	10	384	0.000174779	0.0332966	-8.65181	-3.36844
O75940	ENSG00000119953	ENST00000369603	SMNDC1	ENSP00000358616	SPF30_HUMAN	-	10	238	0.5	0.193164	0	-1.42958
Q9UPU3	ENSG00000156395	ENST00000369701	SORCS3	ENSP00000358715	SORC3_HUMAN	+	10	1222	0.166206	0.055817	-1.61276	-2.82824
Q5T655	ENSG00000120051	ENST00000369704	CFAP58	ENSP00000358718	CFA58_HUMAN	+	10	872	0.00409029	0.0064896	-5.49504	-5.03104
P78417	ENSG00000148834	ENST00000369713	GSTO1	ENSP00000358727	GSTO1_HUMAN	+	10	241	0.000221196	0.0230113	-8.41624	-3.74849
Q86XK3	ENSG00000156384	ENST00000369727	SFR1	ENSP00000358742	SFR1_HUMAN	+	10	245	0.00415622	0.00700176	-5.47898	-4.95457
Q9H2G2	ENSG00000065613	ENST00000369755	SLK	ENSP00000358770	SLK_HUMAN	+	10	1235	0.148922	0.0844795	-1.74308	-2.38298
Q86XJ0	ENSG00000183128	ENST00000369783	CALHM3	ENSP00000358798	CAHM3_HUMAN	-	10	344	0.000947764	0.00720131	-6.96046	-4.92627
Q14690	ENSG00000148843	ENST00000369797	PDCD11	ENSP00000358812	RRP5_HUMAN	+	10	1871	0.00083059	0.0421765	-7.09254	-3.1228
Q96IX5	ENSG00000173915	ENST00000369815	ATP5MK	ENSP00000358830	ATPMK_HUMAN	-	10	58	0.103841	0.00560614	-2.15526	-5.17827
Q15542	ENSG00000148835	ENST00000369839	TAF5	ENSP00000358854	TAF5_HUMAN	+	10	800	0.185419	0.0719756	-1.48006	-2.55673
Q9BYE7	ENSG00000156374	ENST00000369847	PCGF6	ENSP00000358862	PCGF6_HUMAN	-	10	350	0.0670794	0.0292225	-2.63244	-3.50316
Q16352	ENSG00000148798	ENST00000369849	INA	ENSP00000358865	AINX_HUMAN	+	10	499	0.0790322	0.0302029	-2.45557	-3.46915
Q9H8M5	ENSG00000148842	ENST00000369878	CNNM2	ENSP00000358894	CNNM2_HUMAN	+	10	875	0.5	0.214508	0	-1.29796
Q9HBK9	ENSG00000214435	ENST00000369880	AS3MT	ENSP00000358896	AS3MT_HUMAN	+	10	375	0.0490072	0.00602227	-2.96554	-5.10625
P05093	ENSG00000148795	ENST00000369887	CYP17A1	ENSP00000358903	CP17A_HUMAN	-	10	508	0.111985	0.0562119	-2.07062	-2.82077
Q96NB2	ENSG00000156398	ENST00000369893	SFXN2	ENSP00000358909	SFXN2_HUMAN	+	10	322	0.0370666	0.00139898	-3.25727	-6.57061
Q9UMX1	ENSG00000107882	ENST00000369902	SUFU	ENSP00000358918	SUFU_HUMAN	+	10	484	0.269383	0.13983	-0.997758	-1.8167
P61163	ENSG00000138107	ENST00000369905	ACTR1A	ENSP00000358921	ACTZ_HUMAN	-	10	376	0.489913	0.307446	-0.0403535	-0.812087
Q9H467	ENSG00000107874	ENST00000369937	CUEDC2	ENSP00000358953	CUED2_HUMAN	-	10	287	0.164041	0.204563	-1.62846	-1.35802
Q9H469	ENSG00000107872	ENST00000369956	FBXL15	ENSP00000358972	FXL15_HUMAN	+	10	300	0.153226	0.226567	-1.70952	-1.2278
O75364	ENSG00000107859	ENST00000370002	PITX3	ENSP00000359019	PITX3_HUMAN	-	10	302	0.16083	0.135104	-1.65207	-1.85656
Q9HB03	ENSG00000119915	ENST00000370005	ELOVL3	ENSP00000359022	ELOV3_HUMAN	+	10	270	0.00678188	0.0111481	-4.9867	-4.48527
Q5T2E6	ENSG00000120029	ENST00000370033	ARMH3	ENSP00000359050	ARMD3_HUMAN	-	10	689	0.118625	0.0767216	-2.00551	-2.48775
Q9BVM2	ENSG00000166171	ENST00000370151	DPCD	ENSP00000359170	DPCD_HUMAN	+	10	203	0.00556574	0.0220459	-5.18554	-3.79233
Q9UGP5	ENSG00000166169	ENST00000370162	POLL	ENSP00000359181	DPOLL_HUMAN	-	10	575	0.0103502	0.010871	-4.56034	-4.51073
Q9Y297	ENSG00000166167	ENST00000370187	BTRC	ENSP00000359206	FBW1A_HUMAN	+	10	605	0.0679412	0.124822	-2.61875	-1.94754
P52954	ENSG00000138136	ENST00000370193	LBX1	ENSP00000359212	LBX1_HUMAN	-	10	281	0.14091	0.0810441	-1.80775	-2.42825
P31314	ENSG00000107807	ENST00000370196	TLX1	ENSP00000359215	TLX1_HUMAN	+	10	330	0.126886	0.202092	-1.92878	-1.37327
Q96I82	ENSG00000107821	ENST00000370200	KAZALD1	ENSP00000359219	KAZD1_HUMAN	+	10	304	0.000483694	0.0179061	-7.63357	-4.00455
Q9NQW1	ENSG00000075826	ENST00000370345	SEC31B	ENSP00000359370	SC31B_HUMAN	-	10	1179	0.000100125	0.00311079	-9.20899	-5.76976
O00767	ENSG00000099194	ENST00000370355	SCD	ENSP00000359380	SCD_HUMAN	+	10	359	0.0528342	0.28353	-2.88631	-0.927021
Q6QNY1	ENSG00000196072	ENST00000370372	BLOC1S2	ENSP00000359398	BL1S2_HUMAN	-	10	142	0.0376234	0.0289987	-3.24178	-3.51108
O15111	ENSG00000213341	ENST00000370397	CHUK	ENSP00000359424	IKKA_HUMAN	-	10	745	0.0406881	0.152488	-3.16028	-1.71522
P15169	ENSG00000120054	ENST00000370418	CPN1	ENSP00000359446	CBPN_HUMAN	-	10	458	0.0814929	0.0351541	-2.42223	-3.31223
Q9NTM9	ENSG00000119929	ENST00000370476	CUTC	ENSP00000359507	CUTC_HUMAN	+	10	273	0.037223	0.0129517	-3.25289	-4.33349
Q9NQZ7	ENSG00000198018	ENST00000370489	ENTPD7	ENSP00000359520	ENTP7_HUMAN	+	10	604	0.0424445	0.0255184	-3.11619	-3.6425
Q96A46	ENSG00000155287	ENST00000370495	SLC25A28	ENSP00000359526	MFRN2_HUMAN	-	10	364	0.467215	0.220927	-0.13133	-1.26027
P17174	ENSG00000120053	ENST00000370508	GOT1	ENSP00000359539	AATC_HUMAN	-	10	413	0.212684	0.0375888	-1.30882	-3.24274
Q8WWQ2	ENSG00000172987	ENST00000370552	HPSE2	ENSP00000359583	HPSE2_HUMAN	-	10	592	0.00430629	0.0399812	-5.44336	-3.17854
Q8N2H3	ENSG00000119943	ENST00000370575	PYROXD2	ENSP00000359607	PYRD2_HUMAN	-	10	581	0.0175347	0.00655543	-4.02588	-5.02088
Q9NQ79	ENSG00000095713	ENST00000370597	CRTAC1	ENSP00000359629	CRAC1_HUMAN	-	10	661	0.0730034	0.0101015	-2.54144	-4.58491
Q2TAP0	ENSG00000155265	ENST00000370602	GOLGA7B	ENSP00000359634	GOG7B_HUMAN	+	10	167	0.128499	0.0433242	-1.9143	-3.09475
Q5T686	ENSG00000119986	ENST00000370626	AVPI1	ENSP00000359660	AVPI1_HUMAN	-	10	147	0.000100124	0.0128471	-9.209	-4.34171
Q5T681	ENSG00000203942	ENST00000370640	C10orf62	ENSP00000359674	CJ062_HUMAN	+	10	223	0.00184719		-6.29224
Q86XE5	ENSG00000241935	ENST00000370646	HOGA1	ENSP00000359680	HOGA1_HUMAN	+	10	327	0.0264174	0.0246761	-3.60696	-3.67694
Q9HAC8	ENSG00000165886	ENST00000370664	UBTD1	ENSP00000359698	UBTD1_HUMAN	+	10	227	0.0614715	0.015872	-2.72574	-4.1272
Q9Y3B2	ENSG00000171311	ENST00000370902	EXOSC1	ENSP00000359939	EXOS1_HUMAN	-	10	195	0.0254332	0.0164024	-3.64594	-4.09379
Q5JTH9	ENSG00000052749	ENST00000370992	RRP12	ENSP00000360031	RRP12_HUMAN	-	10	1297	0.052467	0.0513679	-2.89368	-2.91601
O75474	ENSG00000181274	ENST00000371019	FRAT2	ENSP00000360058	FRAT2_HUMAN	-	10	233	0.000692874		-7.27397
Q92837	ENSG00000165879	ENST00000371021	FRAT1	ENSP00000360060	FRAT1_HUMAN	+	10	279	0.0847336		-2.3797
Q9HD45	ENSG00000077147	ENST00000371142	TM9SF3	ENSP00000360184	TM9S3_HUMAN	-	10	589	0.469064	0.289525	-0.123902	-0.897691
Q96PE5	ENSG00000197430	ENST00000371172	OPALIN	ENSP00000360214	OPALI_HUMAN	-	10	141	0.00259254	0.0139038	-5.95252	-4.26159
P04053	ENSG00000107447	ENST00000371174	DNTT	ENSP00000360216	TDT_HUMAN	+	10	509	0.00204002	0.0169116	-6.19275	-4.0627
P49961	ENSG00000138185	ENST00000371205	ENTPD1	ENSP00000360248	ENTP1_HUMAN	+	10	510	0.0659187	0.0343974	-2.65114	-3.33477
Q6NUS6	ENSG00000119977	ENST00000371217	TCTN3	ENSP00000360261	TECT3_HUMAN	-	10	607	0.00311982	0.0202469	-5.76685	-3.8793
P54886	ENSG00000059573	ENST00000371224	ALDH18A1	ENSP00000360268	P5CS_HUMAN	-	10	795	0.0304911	0.0504998	-3.45935	-2.93397
Q9BX66	ENSG00000095637	ENST00000371247	SORBS1	ENSP00000360293	SRBS1_HUMAN	-	10	1292	0.00343713	0.040185	-5.66967	-3.17325
P10632	ENSG00000138115	ENST00000371270	CYP2C8	ENSP00000360317	CP2C8_HUMAN	-	10	490	0.000755135	0.003925	-7.18786	-5.53646
P33261	ENSG00000165841	ENST00000371321	CYP2C19	ENSP00000360372	CP2CJ_HUMAN	+	10	490	0.00799774	0.00450759	-4.82057	-5.39748
Q8WTT2	ENSG00000173145	ENST00000371361	NOC3L	ENSP00000360412	NOC3L_HUMAN	-	10	800	0.000100124	0.0189807	-9.209	-3.94517
Q9P212	ENSG00000138193	ENST00000371380	PLCE1	ENSP00000360431	PLCE1_HUMAN	+	10	2302	0.0202363	0.0497781	-3.87983	-2.94912
O95970	ENSG00000108231	ENST00000371418	LGI1	ENSP00000360472	LGI1_HUMAN	+	10	557	0.21101	0.0839408	-1.31885	-2.38997
P51160	ENSG00000095464	ENST00000371447	PDE6C	ENSP00000360502	PDE6C_HUMAN	+	10	858	0.0202534	0.0470013	-3.87897	-3.00944
P02753	ENSG00000138207	ENST00000371464	RBP4	ENSP00000360519	RET4_HUMAN	-	10	201	0.0688302	0.0115144	-2.6048	-4.45257
Q5NUL3	ENSG00000186188	ENST00000371481	FFAR4	ENSP00000360536	FFAR4_HUMAN	+	10	361	0.0256879	0.00523002	-3.63571	-5.2481
Q53EZ4	ENSG00000138180	ENST00000371485	CEP55	ENSP00000360540	CEP55_HUMAN	+	10	464	0.000100124	0.00347977	-9.209	-5.6573
Q9H2K2	ENSG00000107854	ENST00000371627	TNKS2	ENSP00000360689	TNKS2_HUMAN	+	10	1166	0.16246	0.0789798	-1.64004	-2.45629
Q15327	ENSG00000148677	ENST00000371697	ANKRD1	ENSP00000360762	ANKR1_HUMAN	-	10	319	0.0452771	0.054694	-3.04862	-2.84976
P78346	ENSG00000148688	ENST00000371703	RPP30	ENSP00000360768	RPP30_HUMAN	+	10	268	0.0332744	0.0154641	-3.36913	-4.15365
Q96Q89	ENSG00000138182	ENST00000371728	KIF20B	ENSP00000360793	KI20B_HUMAN	+	10	1820	0.000100124	0.0132252	-9.209	-4.31232
Q6ZSM3	ENSG00000152779	ENST00000371790	SLC16A12	ENSP00000360855	MOT12_HUMAN	-	10	516	0.0287696	0.0155419	-3.51925	-4.14855
Q13325	ENSG00000152778	ENST00000371795	IFIT5	ENSP00000360860	IFIT5_HUMAN	+	10	482	0.0533318	0.00820393	-2.87642	-4.7949
P09914	ENSG00000185745	ENST00000371804	IFIT1	ENSP00000360869	IFIT1_HUMAN	+	10	478	0.0520409	0.00832039	-2.90228	-4.78069
Q5T764	ENSG00000204010	ENST00000371809	IFIT1B	ENSP00000360874	IFT1B_HUMAN	+	10	474	0.0189393	0.00648543	-3.9474	-5.03169
O14879	ENSG00000119917	ENST00000371818	IFIT3	ENSP00000360883	IFIT3_HUMAN	+	10	490	0.0135478	0.00712462	-4.28789	-4.93705
P09913	ENSG00000119922	ENST00000371826	IFIT2	ENSP00000360891	IFIT2_HUMAN	+	10	472	0.000100167	0.00733202	-9.20857	-4.90815
O95992	ENSG00000138135	ENST00000371852	CH25H	ENSP00000360918	CH25H_HUMAN	-	10	272	0.0933133		-2.27383
Q96FJ0	ENSG00000138134	ENST00000371926	STAMBPL1	ENSP00000360994	STALP_HUMAN	+	10	436	0.0192559	0.021537	-3.9305	-3.81621
Q5VYY1	ENSG00000152766	ENST00000371930	ANKRD22	ENSP00000360998	ANR22_HUMAN	-	10	191	0.00517863	0.00547799	-5.25802	-5.20152
P60484	ENSG00000171862	ENST00000371953	PTEN	ENSP00000361021	PTEN_HUMAN	+	10	403	0.5	0.0610636	0	-2.73283
Q9UNW1	ENSG00000107789	ENST00000371996	MINPP1	ENSP00000361064	MINP1_HUMAN	+	10	487	0.0836861	0.0587077	-2.39329	-2.77468
Q15847	ENSG00000148671	ENST00000372013	ADIRF	ENSP00000361083	ADIRF_HUMAN	+	10	76	0.0168464	0.0607272	-4.06663	-2.73871
O76070	ENSG00000173267	ENST00000372017	SNCG	ENSP00000361087	SYUG_HUMAN	+	10	127	0.000100124	0.141726	-9.209	-1.80102
Q9H8L6	ENSG00000173269	ENST00000372027	MMRN2	ENSP00000361097	MMRN2_HUMAN	-	10	949	0.00155653	0.024456	-6.46374	-3.68612
P36894	ENSG00000107779	ENST00000372037	BMPR1A	ENSP00000361107	BMR1A_HUMAN	+	10	532	0.0404163	0.186595	-3.16727	-1.47229
Q9P2V4	ENSG00000148602	ENST00000372105	LRIT1	ENSP00000361177	LRIT1_HUMAN	-	10	623	0.000848472	0.00560903	-7.07123	-5.17775
A6NDA9	ENSG00000204033	ENST00000372113	LRIT2	ENSP00000361185	LRIT2_HUMAN	-	10	550	0.000100124	0.00931219	-9.209	-4.66708
Q6UWK7	ENSG00000188373	ENST00000372126	C10orf99	ENSP00000361199	GP15L_HUMAN	+	10	81	0.00504055	0.0740517	-5.28519	-2.52605
Q9H3K2	ENSG00000165678	ENST00000372134	GHITM	ENSP00000361207	GHITM_HUMAN	+	10	345	0.0885176	0.010192	-2.33187	-4.5759
Q8WWB3	ENSG00000170788	ENST00000372202	DYDC1	ENSP00000361276	DYDC1_HUMAN	-	10	177	0.0295083	0.00833309	-3.49313	-4.77915
Q00266	ENSG00000151224	ENST00000372213	MAT1A	ENSP00000361287	METK1_HUMAN	-	10	395	0.152081	0.0289347	-1.71837	-3.51335
Q5JTB6	ENSG00000189129	ENST00000372263	PLAC9	ENSP00000361337	PLAC9_HUMAN	+	10	97	0.0227492	0.015257	-3.76021	-4.16734
Q8TBM7	ENSG00000133678	ENST00000372281	TMEM254	ENSP00000361355	TM254_HUMAN	+	10	123	0.0090736	0.00860635	-4.69327	-4.74661
P35247	ENSG00000133661	ENST00000372292	SFTPD	ENSP00000361366	SFTPD_HUMAN	-	10	375	0.000476004	0.0277789	-7.64961	-3.5553
Q8IWL1	ENSG00000185303	ENST00000372325	SFTPA2	ENSP00000361400	SFPA2_HUMAN	-	10	248	0.000100124	0.0462203	-9.209	-3.02701
Q8N2G6	ENSG00000165424	ENST00000372336	ZCCHC24	ENSP00000361411	ZCH24_HUMAN	-	10	241	0.38095	0.184286	-0.485517	-1.48757
O14802	ENSG00000148606	ENST00000372371	POLR3A	ENSP00000361446	RPC1_HUMAN	-	10	1390	0.258317	0.0118562	-1.05473	-4.42297
Q8TDM6	ENSG00000151208	ENST00000372391	DLG5	ENSP00000361467	DLG5_HUMAN	-	10	1919	0.209179	0.146612	-1.32988	-1.76142
Q96F45	ENSG00000165655	ENST00000372524	ZNF503	ENSP00000361602	ZN503_HUMAN	-	10	646	0.0847851	0.0105483	-2.37904	-4.54118
Q86VU5	ENSG00000165644	ENST00000372538	COMTD1	ENSP00000361616	CMTD1_HUMAN	-	10	262	0.0905151	0.0190452	-2.30736	-3.94171
P00749	ENSG00000122861	ENST00000372764	PLAU	ENSP00000361850	UROK_HUMAN	+	10	431	0.000650059	0.0170309	-7.3378	-4.05555
Q96BP2	ENSG00000172586	ENST00000372833	CHCHD1	ENSP00000361923	CHCH1_HUMAN	+	10	118	0.0825912	0.015746	-2.40765	-4.1353
Q495W5	ENSG00000196968	ENST00000372841	FUT11	ENSP00000361932	FUT11_HUMAN	+	10	492	0.0106677	0.011322	-4.52981	-4.46962
Q9Y3D3	ENSG00000182180	ENST00000372945	MRPS16	ENSP00000362036	RT16_HUMAN	-	10	137	0.0292522	0.042857	-3.50211	-3.10608
Q8WXX5	ENSG00000213551	ENST00000372950	DNAJC9	ENSP00000362041	DNJC9_HUMAN	-	10	260	0.0258517	0.0381935	-3.62919	-3.22615
O95905	ENSG00000122882	ENST00000372979	ECD	ENSP00000362070	ECD_HUMAN	-	10	644	0.000300997	0.00948755	-8.10811	-4.64824
Q9BX93	ENSG00000138308	ENST00000373032	PLA2G12B	ENSP00000362123	PG12B_HUMAN	-	10	195	0.139975	0.0151789	-1.8155	-4.17255
Q92563	ENSG00000107742	ENST00000373109	SPOCK2	ENSP00000362201	TICN2_HUMAN	-	10	424	0.0675959	0.0702385	-2.62422	-2.58303
Q7LGC8	ENSG00000122863	ENST00000373115	CHST3	ENSP00000362207	CHST3_HUMAN	+	10	479	0.0284061	0.00873395	-3.53233	-4.73176
Q9BZD2	ENSG00000198246	ENST00000373189	SLC29A3	ENSP00000362285	S29A3_HUMAN	+	10	475	0.000100124	0.0117323	-9.209	-4.43361
O95470	ENSG00000166224	ENST00000373202	SGPL1	ENSP00000362298	SGPL1_HUMAN	+	10	568	0.0801386	0.015241	-2.44047	-4.16841
Q8WXS8	ENSG00000138316	ENST00000373207	ADAMTS14	ENSP00000362303	ATS14_HUMAN	+	10	1223	0.000100124	0.0178812	-9.209	-4.00596
Q13542	ENSG00000148730	ENST00000373218	EIF4EBP2	ENSP00000362314	4EBP2_HUMAN	+	10	120	0.0781664	0.0203997	-2.46752	-3.87162
Q15181	ENSG00000180817	ENST00000373232	PPA1	ENSP00000362329	IPYR_HUMAN	-	10	289	0.0918084	0.0136607	-2.29175	-4.27947
Q9NR31	ENSG00000079332	ENST00000373241	SAR1A	ENSP00000362338	SAR1A_HUMAN	-	10	198	0.488973	0.144128	-0.0441159	-1.78142
Q9P0M6	ENSG00000099284	ENST00000373255	MACROH2A2	ENSP00000362352	H2AW_HUMAN	+	10	372	0.193634	0.0934311	-1.42657	-2.27244
Q96D05	ENSG00000171224	ENST00000373279	FAM241B	ENSP00000362376	F241B_HUMAN	+	10	121	0.0490971	0.00796739	-2.96361	-4.8244
O95858	ENSG00000099282	ENST00000373290	TSPAN15	ENSP00000362387	TSN15_HUMAN	+	10	294	0.0137505	0.0290416	-4.27283	-3.50955
P21452	ENSG00000075073	ENST00000373306	TACR2	ENSP00000362403	NK2R_HUMAN	-	10	398	0.00035175	0.0162179	-7.95224	-4.10529
Q9BQ39	ENSG00000107625	ENST00000373585	DDX50	ENSP00000362687	DDX50_HUMAN	+	10	737	0.144828	0.0784793	-1.77575	-2.46319
Q8NFU7	ENSG00000138336	ENST00000373644	TET1	ENSP00000362748	TET1_HUMAN	+	10	2136	0.0379258	0.232935	-3.23346	-1.19181
Q8N100	ENSG00000179774	ENST00000373673	ATOH7	ENSP00000362777	ATOH7_HUMAN	-	10	152	0.0267525		-3.59401
Q6NUK4	ENSG00000165476	ENST00000373758	REEP3	ENSP00000362863	REEP3_HUMAN	+	10	255	0.140392	0.0413334	-1.81204	-3.14387
Q96SZ5	ENSG00000181915	ENST00000373783	ADO	ENSP00000362888	AEDO_HUMAN	+	10	270	0.00182074		-6.30669
Q8IZC4	ENSG00000182010	ENST00000373789	RTKN2	ENSP00000362894	RTKN2_HUMAN	-	10	609	0.00157833	0.0119744	-6.44981	-4.41293
Q96FC7	ENSG00000165443	ENST00000373880	PHYHIPL	ENSP00000362987	PHIPL_HUMAN	+	10	376	0.00502901	0.0943533	-5.28749	-2.2616
Q9H694	ENSG00000122870	ENST00000373886	BICC1	ENSP00000362993	BICC1_HUMAN	+	10	974	0.0125157	0.151967	-4.36818	-1.71925
P51668	ENSG00000072401	ENST00000373910	UBE2D1	ENSP00000363019	UB2D1_HUMAN	+	10	147	0.5	0.181631	0	-1.50534
Q8NFU5	ENSG00000151151	ENST00000373935	IPMK	ENSP00000363046	IPMK_HUMAN	-	10	416	0.0231198	0.184128	-3.74368	-1.48863
O95229	ENSG00000122952	ENST00000373944	ZWINT	ENSP00000363055	ZWINT_HUMAN	-	10	277	0.00145131	0.0290979	-6.53384	-3.50756
O94907	ENSG00000107984	ENST00000373970	DKK1	ENSP00000363081	DKK1_HUMAN	+	10	266	0.014535	0.0308082	-4.21656	-3.44868
A6NIR3	ENSG00000172650	ENST00000374094	AGAP5	ENSP00000363207	AGAP5_HUMAN	-	10	686	0.0161836	0.176489	-4.10744	-1.54032
Q9ULD0	ENSG00000197444	ENST00000374103	OGDHL	ENSP00000363216	OGDHL_HUMAN	-	10	1010	0.0161843	0.00986811	-4.1074	-4.60853
Q8N6V4	ENSG00000178645	ENST00000374111	C10orf53	ENSP00000363225	CJ053_HUMAN	+	10	93	0.0476086	0.0255217	-2.99596	-3.64237
Q16572	ENSG00000187714	ENST00000374115	SLC18A3	ENSP00000363229	VACHT_HUMAN	+	10	532	0.015707		-4.13782
A6NNA5	ENSG00000165606	ENST00000374139	DRGX	ENSP00000363254	DRGX_HUMAN	-	10	263	0.0620221	0.0690489	-2.71624	-2.60139
Q711Q0	ENSG00000177354	ENST00000374144	C10orf71	ENSP00000363259	CEFIP_HUMAN	+	10	1435	0.000100124		-9.209
Q68DX3	ENSG00000170324	ENST00000374201	FRMPD2	ENSP00000363317	FRPD2_HUMAN	-	10	1309	0.00260236	0.0283862	-5.94873	-3.53306
P50391	ENSG00000204174	ENST00000374312	NPY4R	ENSP00000363431	NPY4R_HUMAN	-	10	375	0.0235592		-3.7244
Q9BQS2	ENSG00000204176	ENST00000374321	SYT15	ENSP00000363441	SYT15_HUMAN	+	10	421	0.0260523	0.0132417	-3.62125	-4.31106
Q4JDL3	ENSG00000204179	ENST00000374339	PTPN20	ENSP00000363459	PTN20_HUMAN	+	10	420	0.0028973	0.050557	-5.84107	-2.93277
P09917	ENSG00000012779	ENST00000374391	ALOX5	ENSP00000363512	LOX5_HUMAN	+	10	674	0.0653617	0.0448572	-2.66022	-3.05838
P17041	ENSG00000169740	ENST00000374433	ZNF32	ENSP00000363556	ZNF32_HUMAN	-	10	273	0.144803	0.00809287	-1.77596	-4.80865
Q16600	ENSG00000196793	ENST00000374446	ZNF239	ENSP00000363569	ZN239_HUMAN	-	10	458	0.000100124		-9.209
Q8N6G5	ENSG00000169826	ENST00000374466	CSGALNACT2	ENSP00000363590	CGAT2_HUMAN	+	10	542	0.0439495	0.0273469	-3.07977	-3.57143
Q14692	ENSG00000165733	ENST00000374518	BMS1	ENSP00000363642	BMS1_HUMAN	+	10	1282	0.0393689	0.0529842	-3.19461	-2.88332
Q9H461	ENSG00000177283	ENST00000374694	FZD8	ENSP00000363826	FZD8_HUMAN	-	10	694	0.25515		-1.07133
Q8ND76	ENSG00000108100	ENST00000374704	CCNY	ENSP00000363836	CCNY_HUMAN	+	10	341	0.19256	0.0623811	-1.43346	-2.71008
Q13617	ENSG00000108094	ENST00000374749	CUL2	ENSP00000363881	CUL2_HUMAN	-	10	745	0.292073	0.300133	-0.885336	-0.846666
O14786	ENSG00000099250	ENST00000374867	NRP1	ENSP00000364001	NRP1_HUMAN	-	10	923	0.0297491	0.0872338	-3.48476	-2.34789
Q9P266	ENSG00000165757	ENST00000375377	JCAD	ENSP00000364526	JCAD_HUMAN	-	10	1359	0.000100124	0.0740678	-9.209	-2.52582
Q13145	ENSG00000095739	ENST00000375533	BAMBI	ENSP00000364683	BAMBI_HUMAN	+	10	260	0.0250638	0.0150732	-3.66095	-4.17965
Q96GX5	ENSG00000120539	ENST00000375940	MASTL	ENSP00000365107	GWL_HUMAN	+	10	879	0.106945	0.0203117	-2.12233	-3.87604
Q9UPS8	ENSG00000107890	ENST00000376087	ANKRD26	ENSP00000365255	ANR26_HUMAN	-	10	1710	0.00770193	0.0124331	-4.85855	-4.37489
Q5T2R2	ENSG00000148459	ENST00000376215	PDSS1	ENSP00000365388	DPS1_HUMAN	+	10	415	0.0945136	0.0208312	-2.25973	-3.85025
Q7Z5R6	ENSG00000077420	ENST00000376236	APBB1IP	ENSP00000365411	AB1IP_HUMAN	+	10	666	0.16755	0.0835338	-1.60309	-2.39527
Q05329	ENSG00000136750	ENST00000376261	GAD2	ENSP00000365437	DCE2_HUMAN	+	10	585	0.0247646	0.102107	-3.67326	-2.17403
Q5T848	ENSG00000151025	ENST00000376351	GPR158	ENSP00000365529	GP158_HUMAN	+	10	1215	0.00646995	0.162583	-5.0341	-1.63914
Q8IYQ7	ENSG00000185875	ENST00000376356	THNSL1	ENSP00000365534	THNS1_HUMAN	+	10	743	0.03286		-3.38209
Q5T5P2	ENSG00000120549	ENST00000376454	KIAA1217	ENSP00000365637	SKT_HUMAN	+	10	1943	0.0929764	0.0253757	-2.27782	-3.64826
Q5VV17	ENSG00000165312	ENST00000376495	OTUD1	ENSP00000365678	OTUD1_HUMAN	+	10	481	0.0381166		-3.22824
Q7RTS3	ENSG00000168267	ENST00000376504	PTF1A	ENSP00000365687	PTF1A_HUMAN	+	10	328	0.000989428	0.0987639	-6.91739	-2.21104
Q9Y3D2	ENSG00000148450	ENST00000376510	MSRB2	ENSP00000365693	MSRB2_HUMAN	+	10	182	0.0148111	0.021707	-4.19746	-3.80817
P48426	ENSG00000150867	ENST00000376573	PIP4K2A	ENSP00000365757	PI42A_HUMAN	-	10	406	0.0743395	0.0708535	-2.52187	-2.57365
O75602	ENSG00000077327	ENST00000376624	SPAG6	ENSP00000365811	SPAG6_HUMAN	+	10	509	0.0472883	0.0164627	-3.00305	-4.09006
P35226	ENSG00000168283	ENST00000376663	BMI1	ENSP00000365851	BMI1_HUMAN	+	10	326	0.499937	0.220225	-0.000251136	-1.26436
Q9UBI1	ENSG00000148444	ENST00000376836	COMMD3	ENSP00000366032	COMD3_HUMAN	+	10	195	0.0848781	0.0136549	-2.37784	-4.27991
Q96KC8	ENSG00000136770	ENST00000376980	DNAJC1	ENSP00000366179	DNJC1_HUMAN	-	10	554	0.0674641	0.0250724	-2.62631	-3.6606
O76041	ENSG00000078114	ENST00000377122	NEBL	ENSP00000366326	NEBL_HUMAN	-	10	1014	0.031297	0.0066531	-3.43243	-5.006
Q6UX71	ENSG00000120594	ENST00000377252	PLXDC2	ENSP00000366460	PXDC2_HUMAN	+	10	529	0.00162743	0.0584629	-6.41913	-2.77912
Q96KC2	ENSG00000165997	ENST00000377275	ARL5B	ENSP00000366487	ARL5B_HUMAN	+	10	179	0.222664	0.0831365	-1.25021	-2.40048
Q8TEA1	ENSG00000241058	ENST00000377304	NSUN6	ENSP00000366519	NSUN6_HUMAN	-	10	469	0.0509202	0.0202642	-2.92523	-3.87843
Q504Y0	ENSG00000148482	ENST00000377369	SLC39A12	ENSP00000366586	S39AC_HUMAN	+	10	691	0.00310477	0.0174761	-5.77171	-4.02929
Q5W0B7	ENSG00000148483	ENST00000377495	TMEM236	ENSP00000366715	TM236_HUMAN	+	10	351	0.00120084	0.00717488	-6.72353	-4.92997
Q92783	ENSG00000136738	ENST00000377524	STAM	ENSP00000366746	STAM1_HUMAN	+	10	540	0.0806109	0.292734	-2.43408	-0.882142
P61647	ENSG00000148488	ENST00000377602	ST8SIA6	ENSP00000366827	SIA8F_HUMAN	-	10	398	0.0111285	0.00371854	-4.48706	-5.5907
O14717	ENSG00000107614	ENST00000377799	TRDMT1	ENSP00000367030	TRDMT_HUMAN	-	10	391	0.0170075	0.0233187	-4.05695	-3.7349
O60494	ENSG00000107611	ENST00000377833	CUBN	ENSP00000367064	CUBN_HUMAN	-	10	3623	0.000101483	0.0095993	-9.19552	-4.63642
P53708	ENSG00000077943	ENST00000378076	ITGA8	ENSP00000367316	ITA8_HUMAN	-	10	1063	0.00242938	0.0568992	-6.01769	-2.80789
Q5VUB5	ENSG00000148468	ENST00000378116	FAM171A1	ENSP00000367356	F1711_HUMAN	-	10	890	0.0684369	0.0511856	-2.61095	-2.91976
O60551	ENSG00000152465	ENST00000378165	NMT2	ENSP00000367407	NMT2_HUMAN	-	10	498	0.124503	0.099018	-1.95046	-2.20818
P78345	ENSG00000152464	ENST00000378197	RPP38	ENSP00000367439	RPP38_HUMAN	+	10	283	0.000379803		-7.87548
Q9NV23	ENSG00000152463	ENST00000378228	OLAH	ENSP00000367473	SAST_HUMAN	+	10	265	0.014701	0.0154022	-4.20503	-4.15772
Q96SD1	ENSG00000152457	ENST00000378278	DCLRE1C	ENSP00000367527	DCR1C_HUMAN	-	10	692	0.00155652	0.0214243	-6.46374	-3.82157
Q0VDF9	ENSG00000187522	ENST00000378372	HSPA14	ENSP00000367623	HSP7E_HUMAN	+	10	509	0.113263	0.0501388	-2.05784	-2.94152
Q99633	ENSG00000165630	ENST00000378572	PRPF18	ENSP00000367835	PRP18_HUMAN	+	10	342	0.199963	0.0496034	-1.38652	-2.95282
Q8WVF2	ENSG00000165623	ENST00000378681	UCMA	ENSP00000367952	UCMA_HUMAN	-	10	138	0.0428736	0.0033485	-3.10568	-5.69589
Q96CV9	ENSG00000123240	ENST00000378747	OPTN	ENSP00000368021	OPTN_HUMAN	+	10	577	0.0466748	0.00955936	-3.01675	-4.64063
Q9BQI4	ENSG00000151468	ENST00000378825	CCDC3	ENSP00000368102	CCDC3_HUMAN	-	10	270	0.0197742	0.0163317	-3.90341	-4.09818
Q96DC8	ENSG00000134463	ENST00000379215	ECHDC3	ENSP00000368517	ECHD3_HUMAN	+	10	303	0.00011876	0.0176344	-9.03828	-4.02011
O60870	ENSG00000151657	ENST00000379562	KIN	ENSP00000368881	KIN17_HUMAN	-	10	393	0.0601121	0.0157699	-2.74955	-4.13376
Q16875	ENSG00000170525	ENST00000379775	PFKFB3	ENSP00000369100	F263_HUMAN	+	10	520	0.117621	0.0507961	-2.01515	-2.9278
Q96I25	ENSG00000134453	ENST00000379888	RBM17	ENSP00000369218	SPF45_HUMAN	+	10	401	0.5	0.252724	0	-1.08414
P01589	ENSG00000134460	ENST00000379959	IL2RA	ENSP00000369293	IL2RA_HUMAN	-	10	272	0.0746861	0.0432661	-2.51684	-3.09615
Q13261	ENSG00000134470	ENST00000379977	IL15RA	ENSP00000369312	I15RA_HUMAN	-	10	267	0.000136751	0.00431358	-8.89721	-5.44166
Q6P6B7	ENSG00000134461	ENST00000380094	ANKRD16	ENSP00000369436	ANR16_HUMAN	-	10	361	0.000229274	0.0203127	-8.38036	-3.87599
P50395	ENSG00000057608	ENST00000380191	GDI2	ENSP00000369538	GDIB_HUMAN	-	10	445	0.215974	0.028262	-1.28929	-3.53757
Q9NZT1	ENSG00000178372	ENST00000380332	CALML5	ENSP00000369689	CALL5_HUMAN	-	10	146	0.000284769		-8.16355
A6NHL2	ENSG00000178462	ENST00000380419	TUBAL3	ENSP00000369784	TBAL3_HUMAN	-	10	446	0.00294682	0.0193148	-5.82408	-3.92738
Q969E3	ENSG00000178473	ENST00000380433	UCN3	ENSP00000369798	UCN3_HUMAN	+	10	161	0.00148016		-6.51413
P42330	ENSG00000196139	ENST00000380554	AKR1C3	ENSP00000369927	AK1C3_HUMAN	+	10	323	0.000456365	0.00296685	-7.69176	-5.81728
Q04828	ENSG00000187134	ENST00000380872	AKR1C1	ENSP00000370254	AK1C1_HUMAN	+	10	323	0.00140802	0.0170338	-6.56416	-4.05538
Q01813	ENSG00000067057	ENST00000381125	PFKP	ENSP00000370517	PFKAP_HUMAN	+	10	784	0.0569276	0.00666968	-2.80736	-5.00349
Q9NS39	ENSG00000185736	ENST00000381312	ADARB2	ENSP00000370713	RED2_HUMAN	-	10	739	0.139261	0.105651	-1.82144	-2.13596
Q15326	ENSG00000015171	ENST00000381604	ZMYND11	ENSP00000371017	ZMY11_HUMAN	+	10	602	0.5	0.288511	0	-0.902628
Q5VT03	ENSG00000214562	ENST00000381697	NUTM2D	ENSP00000371116	NTM2D_HUMAN	+	10	806	0.00681112	0.0199116	-4.98236	-3.89634
Q8IVF1	ENSG00000184923	ENST00000381707	NUTM2A	ENSP00000371126	NTM2A_HUMAN	+	10	878	0.0261617	0.011255	-3.61695	-4.47563
Q6ZQN5	ENSG00000186766	ENST00000388920	FOXI2	ENSP00000373572	FOXI2_HUMAN	+	10	318	0.0367411	0.0325339	-3.26643	-3.3924
A0PK05	ENSG00000187783	ENST00000389583	TMEM72	ENSP00000374234	TMM72_HUMAN	+	10	275
Q86SQ6	ENSG00000197177	ENST00000392607	ADGRA1	ENSP00000376384	AGRA1_HUMAN	+	10	560	0.0583654	0.081627	-2.78089	-2.42044
Q86UP6	ENSG00000138161	ENST00000392790	CUZD1	ENSP00000376540	CUZD1_HUMAN	-	10	607	0.0446496	0.0410739	-3.06323	-3.15044
P34947	ENSG00000198873	ENST00000392870	GRK5	ENSP00000376609	GRK5_HUMAN	+	10	590	0.0968119	0.0488564	-2.23316	-2.96878
Q5GFL6	ENSG00000165816	ENST00000392982	VWA2	ENSP00000376708	VWA2_HUMAN	+	10	755	0.000312835	0.00538709	-8.06952	-5.21835
Q96AJ9	ENSG00000151532	ENST00000393077	VTI1A	ENSP00000376792	VTI1A_HUMAN	+	10	217	0.0326699	0.0203585	-3.38808	-3.87369
Q969W1	ENSG00000171307	ENST00000393760	ZDHHC16	ENSP00000377357	ZDH16_HUMAN	+	10	377	0.101848	0.0265884	-2.17686	-3.60033
Q9H987	ENSG00000166317	ENST00000394810	SYNPO2L	ENSP00000378289	SYP2L_HUMAN	-	10	977	0.00367484	0.0282475	-5.60256	-3.53809
P13674	ENSG00000122884	ENST00000394890	P4HA1	ENSP00000378353	P4HA1_HUMAN	-	10	534	0.0894888	0.0473682	-2.31989	-3.00128
P07602	ENSG00000197746	ENST00000394936	PSAP	ENSP00000378394	SAP_HUMAN	-	10	524	0.0354718	0.036674	-3.3029	-3.26832
Q9H7M9	ENSG00000107738	ENST00000394957	VSIR	ENSP00000378409	VISTA_HUMAN	-	10	311	0.000223829	0.118824	-8.40441	-2.00361
Q70YC5	ENSG00000138311	ENST00000395254	ZNF365	ENSP00000378674	ZN365_HUMAN	+	10	407	0.0108154	0.0536018	-4.51591	-2.87108
P06493	ENSG00000170312	ENST00000395284	CDK1	ENSP00000378699	CDK1_HUMAN	+	10	297	0.5	0.109162	0	-2.09933
Q7RTY1	ENSG00000165449	ENST00000395348	SLC16A9	ENSP00000378757	MOT9_HUMAN	-	10	509	0.000158327	0.0162861	-8.75069	-4.10102
Q8N9B8	ENSG00000198915	ENST00000395810	RASGEF1A	ENSP00000379155	RGF1A_HUMAN	-	10	481	0.339335	0.0619328	-0.66626	-2.71777
Q8NDW4	ENSG00000198105	ENST00000395867	ZNF248	ENSP00000379208	ZN248_HUMAN	-	10	579	0.0654796	0.037122	-2.65829	-3.25572
Q5T5U3	ENSG00000107863	ENST00000396432	ARHGAP21	ENSP00000379709	RHG21_HUMAN	-	10	1958	0.0555465	0.17	-2.83339	-1.58562
Q5VUG0	ENSG00000198879	ENST00000397167	SFMBT2	ENSP00000380353	SMBT2_HUMAN	-	10	894	0.192598	0.043764	-1.43322	-3.08419
P0C0P6	ENSG00000214285	ENST00000398023	NPS	ENSP00000381105	NPS_HUMAN	+	10	89	0.000408603	0.0103524	-7.80236	-4.56013
Q5VZY2	ENSG00000203805	ENST00000398250	PLPP4	ENSP00000381302	PLPP4_HUMAN	+	10	271	0.0756357	0.0497628	-2.50318	-2.94944
Q8IWL2	ENSG00000122852	ENST00000398636	SFTPA1	ENSP00000381633	SFTA1_HUMAN	+	10	248	0.000100124	0.135978	-9.209	-1.84911
Q15652	ENSG00000171988	ENST00000399262	JMJD1C	ENSP00000382204	JHD2C_HUMAN	-	10	2540	0.00242172	0.16599	-6.02085	-1.61432
Q6ZUK4	ENSG00000196932	ENST00000399298	TMEM26	ENSP00000382237	TMM26_HUMAN	-	10	368	0.0338786	0.0332418	-3.35051	-3.37014
Q5VXJ0	ENSG00000204021	ENST00000404190	LIPK	ENSP00000383900	LIPK_HUMAN	+	10	399	0.000951275	0.0183298	-6.95676	-3.98073
Q5VXI9	ENSG00000204020	ENST00000404459	LIPN	ENSP00000383923	LIPN_HUMAN	+	10	398	0.000235518	0.00364676	-8.35349	-5.61026
P49902	ENSG00000076685	ENST00000404739	NT5C2	ENSP00000383960	5NTC_HUMAN	-	10	561	0.316174	0.0568056	-0.771413	-2.80964
Q5VYY2	ENSG00000173239	ENST00000404743	LIPM	ENSP00000383901	LIPM_HUMAN	+	10	423	0.0459953	0.0134103	-3.03213	-4.29823
Q5JSS6	ENSG00000197889	ENST00000407572	MEIG1	ENSP00000384334	MEIG1_HUMAN	+	10	88	0.000100124	0.0183309	-9.209	-3.98067
P0DMT0	ENSG00000227877	ENST00000414264	MRLN	ENSP00000488748	MLN_HUMAN	-	10	46	0.0104887		-4.54691
Q8IYA7	ENSG00000150051	ENST00000419761	MKX	ENSP00000400896	MKX_HUMAN	-	10	352	0.0692832	0.0703879	-2.59775	-2.58075
O75477	ENSG00000107566	ENST00000421367	ERLIN1	ENSP00000410964	ERLN1_HUMAN	-	10	348	0.00401634	0.0366561	-5.51336	-3.26883
P50995	ENSG00000122359	ENST00000422982	ANXA11	ENSP00000404412	ANX11_HUMAN	-	10	505	0.00279506	0.0247977	-5.8771	-3.67189
Q96QU4	ENSG00000225899	ENST00000425520	FRG2B	ENSP00000401310	FRG2B_HUMAN	-	10	278	0.00631127	0.120509	-5.05909	-1.98762
Q8WY41	ENSG00000188613	ENST00000425699	NANOS1	ENSP00000393275	NANO1_HUMAN	+	10	292	0.00403475		-5.50877
Q2M3R5	ENSG00000176273	ENST00000427197	SLC35G1	ENSP00000400932	S35G1_HUMAN	+	10	365	0.0426713	0.00840682	-3.11062	-4.77027
B1AL46	ENSG00000228570	ENST00000429984	NUTM2E	ENSP00000407521	NTM2E_HUMAN	+	10	878	0.0013679	0.00893017	-6.59311	-4.70935
Q9UI47	ENSG00000183230	ENST00000433211	CTNNA3	ENSP00000389714	CTNA3_HUMAN	-	10	895	0.0211202	0.0267098	-3.83618	-3.59565
Q96NZ9	ENSG00000165828	ENST00000433452	PRAP1	ENSP00000416126	PRAP1_HUMAN	+	10	151	0.000483278	0.0676581	-7.63443	-2.62323
Q7LFX5	ENSG00000182022	ENST00000435907	CHST15	ENSP00000402394	CHSTF_HUMAN	-	10	561	0.131395	0.0591264	-1.88868	-2.76713
Q01085	ENSG00000151923	ENST00000436547	TIAL1	ENSP00000394902	TIAR_HUMAN	-	10	375	0.5	0.253355	0	-1.0808
Q96T76	ENSG00000155229	ENST00000438925	MMS19	ENSP00000412698	MMS19_HUMAN	-	10	1030	0.00244245	0.0569296	-6.01231	-2.80733
Q2QD12	ENSG00000235376	ENST00000441178	RPEL1	ENSP00000476672	RPEL1_HUMAN	+	10	228	0.0363875		-3.27646
P14222	ENSG00000180644	ENST00000441259	PRF1	ENSP00000398568	PERF_HUMAN	-	10	555	0.0514049	0.00536039	-2.91525	-5.22334
Q8TEF2	ENSG00000214688	ENST00000441508	C10orf105	ENSP00000403151	CJ105_HUMAN	-	10	133	0.062525		-2.70762
Q9NXW2	ENSG00000148719	ENST00000444643	DNAJB12	ENSP00000403313	DJB12_HUMAN	-	10	375	0.1197	0.0347386	-1.99527	-3.32455
P78325	ENSG00000151651	ENST00000445355	ADAM8	ENSP00000453302	ADAM8_HUMAN	-	10	824	0.00542153	0.00302506	-5.21194	-5.79779
B2CW77	ENSG00000227268	ENST00000445946	KLLN	ENSP00000392204	KILIN_HUMAN	-	10	178	0.00527902		-5.23872
Q8TCA0	ENSG00000172731	ENST00000446961	LRRC20	ENSP00000413745	LRC20_HUMAN	-	10	184
A8MTZ0	ENSG00000214413	ENST00000448814	BBIP1	ENSP00000436622	BBIP1_HUMAN	-	10	92	0.0336766	0.0116445	-3.3567	-4.44121
Q1XH10	ENSG00000180592	ENST00000449193	SKIDA1	ENSP00000410041	SKDA1_HUMAN	-	10	908	0.0746373		-2.51755
Q9UD57	ENSG00000229544	ENST00000451024	NKX1-2	ENSP00000451945	NKX12_HUMAN	-	10	310	0.000838344	0.00143276	-7.08324	-6.54672
B3EWG6	ENSG00000189090	ENST00000452267	FAM25G	ENSP00000413896	FM25G_HUMAN	-	10	89	0.0529516	0.0156316	-2.88397	-4.14271
Q5VYJ5	ENSG00000204740	ENST00000454679	MALRD1	ENSP00000412763	MALR1_HUMAN	+	10	2156	0.000100124	0.0162508	-9.209	-4.10323
Q66LE6	ENSG00000175470	ENST00000455566	PPP2R2D	ENSP00000399970	2ABD_HUMAN	+	10	453	0.023422	0.0490551	-3.73038	-2.96451
Q49AH0	ENSG00000185267	ENST00000465530	CDNF	ENSP00000419395	CDNF_HUMAN	-	10	187	0.00412206	0.00790685	-5.48727	-4.83209
P59646	ENSG00000150201	ENST00000476166	FXYD4	ENSP00000473361	FXYD4_HUMAN	+	10	89	0.00414598	0.0180967	-5.48146	-3.99377
Q9H8K7	ENSG00000119965	ENST00000481909	C10orf88	ENSP00000419126	PAAT_HUMAN	-	10	445	0.0670017	0.099196	-2.63368	-2.20619
Q00059	ENSG00000108064	ENST00000487519	TFAM	ENSP00000420588	TFAM_HUMAN	+	10	246	0.00479203	0.0836525	-5.336	-2.39372
Q9UKK9	ENSG00000165609	ENST00000491614	NUDT5	ENSP00000419628	NUDT5_HUMAN	-	10	219	0.0427227	0.191379	-3.10936	-1.44107
Q99612	ENSG00000067082	ENST00000497571	KLF6	ENSP00000419923	KLF6_HUMAN	-	10	283	0.397401	0.217177	-0.416307	-1.2822
P0CJ72	ENSG00000249860	ENST00000512524	MTRNR2L5	ENSP00000437910	HMN5_HUMAN	+	10	24	0.000484543		-7.63182
Q6IS14	ENSG00000253626	ENST00000520547	EIF5AL1	ENSP00000430706	IF5AL_HUMAN	+	10	154	0.000528213		-7.54548
Q6ZSG2	ENSG00000188916	ENST00000522781	INSYN2A	ENSP00000429763	INSY2_HUMAN	-	10	479	0.0543302	0.0915121	-2.85681	-2.29531
P0C7Q2	ENSG00000254636	ENST00000528446	ARMS2	ENSP00000436682	ARMS2_HUMAN	+	10	107	0.00024464	0.0118093	-8.31548	-4.42699
Q96BW5	ENSG00000165983	ENST00000535784	PTER	ENSP00000439485	PTER_HUMAN	+	10	349	0.00645514	0.024393	-5.0364	-3.68876
P55263	ENSG00000156110	ENST00000539909	ADK	ENSP00000443965	ADK_HUMAN	+	10	362	0.101606	0.0303387	-2.17951	-3.46452
Q96LT4	ENSG00000156671	ENST00000542569	SAMD8	ENSP00000438042	SAMD8_HUMAN	+	10	415	0.131367	0.052227	-1.88892	-2.89852
P08670	ENSG00000026025	ENST00000544301	VIM	ENSP00000446007	VIME_HUMAN	+	10	466
Q04743	ENSG00000170370	ENST00000553456	EMX2	ENSP00000450962	EMX2_HUMAN	+	10	252	0.19157	0.197686	-1.43984	-1.40082
Q8NGR1	ENSG00000256574	ENST00000553795	OR13A1	ENSP00000451950	O13A1_HUMAN	-	10	328	0.0308748		-3.44645
Q3ZCM7	ENSG00000261456	ENST00000568584	TUBB8	ENSP00000456206	TBB8_HUMAN	-	10	444	0.0568419	0.0128513	-2.80896	-4.34138
P22897	ENSG00000260314	ENST00000569591	MRC1	ENSP00000455897	MRC1_HUMAN	+	10	1456	0.107596	0.0558778	-2.11553	-2.82709
O14925	ENSG00000265354	ENST00000580018	TIMM23	ENSP00000464522	TIM23_HUMAN	+	10	209	0.145321	0.282129	-1.77178	-0.933925
P55107	ENSG00000266524	ENST00000580279	GDF10	ENSP00000464145	GDF10_HUMAN	+	10	478	0.135795	0.0513372	-1.85066	-2.91664
Q13772	ENSG00000266412	ENST00000581486	NCOA4	ENSP00000462943	NCOA4_HUMAN	-	10	614	0.185678	0.0952995	-1.47834	-2.25058
Q9UK05	ENSG00000263761	ENST00000581492	GDF2	ENSP00000463051	GDF2_HUMAN	+	10	429	0.0702434	0.0954828	-2.58296	-2.24846
P08118	ENSG00000263639	ENST00000582163	MSMB	ENSP00000463092	MSMB_HUMAN	-	10	114	0.0549684	0.0837076	-2.84446	-2.39301
P10745	ENSG00000265203	ENST00000584701	RBP3	ENSP00000463151	RET3_HUMAN	+	10	1247	0.0970495	0.0397439	-2.23045	-3.18474
P13928	ENSG00000265190	ENST00000585281	ANXA8	ENSP00000462880	ANXA8_HUMAN	-	10	327	0.0124416	0.00206371	-4.37419	-6.18119
Q96MN9	ENSG00000265763	ENST00000585316	ZNF488	ENSP00000462269	ZN488_HUMAN	-	10	340	0.00350554		-5.6499
Q8WW14	ENSG00000165863	ENST00000588184	C10orf82	ENSP00000465712	CJ082_HUMAN	-	10	234	0.0602911	0.176251	-2.74638	-1.54196
Q8WXA3	ENSG00000204130	ENST00000602465	RUFY2	ENSP00000473462	RUFY2_HUMAN	-	10	606	0.222864	0.118528	-1.24905	-2.00644
Q14978	ENSG00000166197	ENST00000605788	NOLC1	ENSP00000474710	NOLC1_HUMAN	+	10	699	0.0774621	0.0372531	-2.47734	-3.25206
Q9BRX8	ENSG00000122378	ENST00000606162	PRXL2A	ENSP00000482445	PXL2A_HUMAN	+	10	229	0.0534388	0.00546708	-2.8743	-5.20353
P16260	ENSG00000122912	ENST00000609923	SLC25A16	ENSP00000476815	GDC_HUMAN	-	10	332	0.0906527	0.00804912	-2.30569	-4.81411
Q86W56	ENSG00000227345	ENST00000616448	PARG	ENSP00000484285	PARG_HUMAN	-	10	976	0.0583175	0.0578257	-2.78177	-2.79076
B3EWG5	ENSG00000276430	ENST00000617224	FAM25C	ENSP00000485370	FM25C_HUMAN	-	10	89	0.0399327	0.0123694	-3.17981	-4.38008
Q8NE31	ENSG00000148541	ENST00000618804	FAM13C	ENSP00000481854	FA13C_HUMAN	-	10	585	0.162209	0.0432504	-1.64188	-3.09654
Q5VT79	ENSG00000264230	ENST00000619162	ANXA8L1	ENSP00000480221	AXA81_HUMAN	+	10	327	0.0801953	0.00585986	-2.4397	-5.13375
Q8IU85	ENSG00000183049	ENST00000619168	CAMK1D	ENSP00000478874	KCC1D_HUMAN	+	10	385	0.190626	0.0081484	-1.44595	-4.80175
Q9H5P4	ENSG00000186862	ENST00000619208	PDZD7	ENSP00000480489	PDZD7_HUMAN	-	10	1033	0.000584144	0.00919294	-7.44478	-4.68008
A6NF34	ENSG00000274209	ENST00000620264	ANTXRL	ENSP00000480615	ANTRL_HUMAN	+	10	631	0.000288889	0.0137648	-8.14918	-4.27178
Q96JP9	ENSG00000148600	ENST00000623527	CDHR1	ENSP00000485478	CDHR1_HUMAN	+	10	859	0.0166094	0.0451012	-4.08104	-3.0527
A0A1B0GUT2	ENSG00000237489	ENST00000637128	C10orf143	ENSP00000490233	CJ143_HUMAN	-	10	108	0.0197276	0.01258	-3.90581	-4.36299
Q8NEV4	ENSG00000095777	ENST00000642920	MYO3A	ENSP00000495965	MYO3A_HUMAN	+	10	1616	0.000100124	0.00566719	-9.209	-5.16738
Q9BZR9	ENSG00000171206	ENST00000643721	TRIM8	ENSP00000496301	TRIM8_HUMAN	+	10	551	0.38744	0.265753	-0.458088	-1.01628
Q05940	ENSG00000165646	ENST00000644641	SLC18A2	ENSP00000496339	VMAT2_HUMAN	+	10	514	0.0959728	0.0746623	-2.24279	-2.51718
Q96PL2	ENSG00000119913	ENST00000646139	TECTB	ENSP00000494896	TECTB_HUMAN	+	10	329	0.0363314	0.0124013	-3.27806	-4.37748
Q6DHV5	ENSG00000188649	ENST00000646931	CC2D2B	ENSP00000496666	C2D2B_HUMAN	+	10	1437	0.000170146	0.00743151	-8.67868	-4.89457
Q7Z4W2	ENSG00000151033	ENST00000647634	LYZL2	ENSP00000497408	LYZL2_HUMAN	-	10	148	0.00526973	0.0166083	-5.24049	-4.0811
Q92887	ENSG00000023839	ENST00000647814	ABCC2	ENSP00000497274	MRP2_HUMAN	+	10	1545	0.000872842	0.00659701	-7.04288	-5.01452
Q9UMD9	ENSG00000065618	ENST00000648076	COL17A1	ENSP00000497653	COHA1_HUMAN	-	10	1497	0.00741219	0.025698	-4.89719	-3.63531
Q6UWQ5	ENSG00000120563	ENST00000649382	LYZL1	ENSP00000498092	LYZL1_HUMAN	+	10	148	0.000160712	0.0201348	-8.73574	-3.88496
Q9Y2H2	ENSG00000198825	ENST00000650623	INPP5F	ENSP00000497527	SAC2_HUMAN	+	10	1132	0.0766856	0.0236321	-2.48826	-3.72124
Q5SRD1	ENSG00000204152	ENST00000651259	TIMM23B	ENSP00000502369	TI23B_HUMAN	+	10	188	0.00768231	0.0183143	-4.86112	-3.98159
P16455	ENSG00000170430	ENST00000651593	MGMT	ENSP00000498729	MGMT_HUMAN	+	10	207	0.000535664	0.00733243	-7.53147	-4.90809
Q6V0L0	ENSG00000187553	ENST00000651965	CYP26C1	ENSP00000498424	CP26C_HUMAN	+	10	522	0.0264718	0.0410734	-3.60485	-3.15045
P25445	ENSG00000026103	ENST00000652046	FAS	ENSP00000498466	TNR6_HUMAN	+	10	335	0.130645	0.0845941	-1.89527	-2.3815
P47804	ENSG00000148604	ENST00000652092	RGR	ENSP00000498299	RGR_HUMAN	+	10	291	0.00795006	0.0124742	-4.82659	-4.37154
Q00653	ENSG00000077150	ENST00000661543	NFKB2	ENSP00000499294	NFKB2_HUMAN	+	10	900	0.424571	0.214839	-0.304039	-1.296
Q86U70	ENSG00000198728	ENST00000673968	LDB1	ENSP00000501277	LDB1_HUMAN	-	10	411	0.452228	0.061091	-0.191675	-2.73235
P11226	ENSG00000165471	ENST00000674931	MBL2	ENSP00000502789	MBL2_HUMAN	-	10	248	0.0001975	0.0379091	-8.52957	-3.23392
Q8NBU5	ENSG00000138138	ENST00000680024	ATAD1	ENSP00000506333	ATAD1_HUMAN	-	10	361	0.234871	0.0340291	-1.18101	-3.34592
P52597	ENSG00000169813	ENST00000682386	HNRNPF	ENSP00000507787	HNRPF_HUMAN	-	10	415	0.398904		-0.410033
Q9NR71	ENSG00000188611	ENST00000682911	ASAH2	ENSP00000506746	ASAH2_HUMAN	-	10	780	0.00935658	0.00131799	-4.66228	-6.63033
Q5T2T1	ENSG00000150054	ENST00000683449	MPP7	ENSP00000507917	MPP7_HUMAN	-	10	576	0.0206612	0.024986	-3.85862	-3.66414
Q5T4F4	ENSG00000155256	ENST00000684270	ZFYVE27	ENSP00000506975	ZFY27_HUMAN	+	10	411	0.0356646	0.0150895	-3.29728	-4.17855
O95260	ENSG00000107669	ENST00000224652	ATE1	ENSP00000224652	ATE1_HUMAN	-	10	518	0.0706309	0.0415968	-2.57704	-3.13725
O14981	ENSG00000095564	ENST00000265990	BTAF1	ENSP00000265990	BTAF1_HUMAN	+	10	1849	0.488003	0.223366	-0.0479978	-1.24616
Q8N983	ENSG00000055950	ENST00000318325	MRPL43	ENSP00000315364	RM43_HUMAN	-	10	215	0.109516	0.0315303	-2.09569	-3.42477
Q6ZS81	ENSG00000128815	ENST00000325239	WDFY4	ENSP00000320563	WDFY4_HUMAN	+	10	3184	0.000633666	0.0401012	-7.36336	-3.17542
Q5VWN6	ENSG00000108021	ENST00000328090	TASOR2	ENSP00000328426	TASO2_HUMAN	+	10	2430	0.000100124	0.0532719	-9.209	-2.8776
P45880	ENSG00000165637	ENST00000332211	VDAC2	ENSP00000361686	VDAC2_HUMAN	+	10	294	0.168105	0.102511	-1.59912	-2.16963
Q6P461	ENSG00000173124	ENST00000341686	ACSM6	ENSP00000340296	ACSM6_HUMAN	+	10	480	0.000100124	0.00392817	-9.209	-5.53565
O95425	ENSG00000197321	ENST00000355867	SVIL	ENSP00000348128	SVIL_HUMAN	-	10	2214	0.000500432	0.0308721	-7.59954	-3.44654
Q5SXH7	ENSG00000148735	ENST00000361048	PLEKHS1	ENSP00000354332	PKHS1_HUMAN	+	10	465	0.000100124	0.00679129	-9.209	-4.9853
P17032	ENSG00000075407	ENST00000361085	ZNF37A	ENSP00000354377	ZN37A_HUMAN	+	10	561	0.00732191	0.112254	-4.90954	-2.06793
Q12983	ENSG00000176171	ENST00000368636	BNIP3	ENSP00000357625	BNIP3_HUMAN	-	10	194	0.226741	0.0184162	-1.22681	-3.97594
Q9HB21	ENSG00000107679	ENST00000368990	PLEKHA1	ENSP00000357986	PKHA1_HUMAN	+	10	404	0.060306	0.0267923	-2.74612	-3.59248
Q5TCZ1	ENSG00000107957	ENST00000369774	SH3PXD2A	ENSP00000358789	SPD2A_HUMAN	-	10	1133	0.148756	0.0487236	-1.74439	-2.97164
O76050	ENSG00000107954	ENST00000369780	NEURL1	ENSP00000358795	NEUL1_HUMAN	+	10	574	0.114828	0.0265519	-2.04235	-3.60174
O75607	ENSG00000107833	ENST00000370110	NPM3	ENSP00000359128	NPM3_HUMAN	-	10	178	0.0352949	0.0481854	-3.30808	-2.98331
Q9BRK4	ENSG00000107816	ENST00000370220	LZTS2	ENSP00000359240	LZTS2_HUMAN	+	10	669	0.117443	0.0726224	-2.01687	-2.54709
Q9NTN9	ENSG00000095539	ENST00000370250	SEMA4G	ENSP00000359270	SEM4G_HUMAN	+	10	838	0.0317864	0.034412	-3.41642	-3.33433
Q9BTU6	ENSG00000155252	ENST00000370631	PI4K2A	ENSP00000359665	P4K2A_HUMAN	+	10	479	0.254025	0.035265	-1.07726	-3.30896
Q5W064	ENSG00000204022	ENST00000371939	LIPJ	ENSP00000361007	LIPJ_HUMAN	+	10	366	0.0017636	0.0355715	-6.33864	-3.29999
Q8NE86	ENSG00000156026	ENST00000373053	MCU	ENSP00000362144	MCU_HUMAN	+	10	351	0.171347	0.0804633	-1.57611	-2.43607
Q5VW22	ENSG00000204149	ENST00000374056	AGAP6	ENSP00000363168	AGAP6_HUMAN	+	10	663	0.00966025	0.00350277	-4.63003	-5.65069
Q8N456	ENSG00000165383	ENST00000374160	LRRC18	ENSP00000363275	LRC18_HUMAN	-	10	261	0.00436383	0.0360078	-5.43003	-3.28735
P45983	ENSG00000107643	ENST00000374189	MAPK8	ENSP00000363304	MK08_HUMAN	+	10	427	0.378513	0.109208	-0.495864	-2.09885
O60269	ENSG00000204175	ENST00000374317	GPRIN2	ENSP00000363436	GRIN2_HUMAN	-	10	458	0.000144966		-8.83886
P52895	ENSG00000151632	ENST00000380753	AKR1C2	ENSP00000370129	AK1C2_HUMAN	-	10	323	0.0203046	0.0334328	-3.87639	-3.36421
Q9BWM7	ENSG00000107819	ENST00000393459	SFXN3	ENSP00000377103	SFXN3_HUMAN	+	10	321	0.0568602	0.0130412	-2.80862	-4.32651
Q7Z4V0	ENSG00000183621	ENST00000413025	ZNF438	ENSP00000387546	ZN438_HUMAN	-	10	828	0.0508057	0.00719217	-2.9276	-4.92754
Q5BIV9	ENSG00000203772	ENST00000414069	SPRN	ENSP00000433712	SPRN_HUMAN	-	10	151	0.000729425		-7.22253
P0CF75	ENSG00000223601	ENST00000422359	EBLN1	ENSP00000473842	EBLN1_HUMAN	-	10	366	0.000285928		-8.15948
A6NNL0	ENSG00000188199	ENST00000429828	NUTM2B	ENSP00000394623	NTM2B_HUMAN	+	10	878	0.0539965	0.00873921	-2.86333	-4.73116
Q8NG11	ENSG00000108219	ENST00000429989	TSPAN14	ENSP00000396270	TSN14_HUMAN	+	10	270	0.247023	0.0458702	-1.11455	-3.03498
Q96P64	ENSG00000188234	ENST00000448048	AGAP4	ENSP00000392513	AGAP4_HUMAN	-	10	663	0.000500729	0.028379	-7.59894	-3.53332
P0CJ74	ENSG00000256892	ENST00000544824	MTRNR2L7	ENSP00000439985	HMN7_HUMAN	-	10	24	0.0093875		-4.65894
P0DQD5	ENSG00000264717	ENST00000576178	NPY4R2	ENSP00000490174	NPY42_HUMAN	+	10	375	0.5		0
Q92738	ENSG00000148429	ENST00000609104	USP6NL	ENSP00000476462	US6NL_HUMAN	-	10	828	0.0868041	0.0188791	-2.3533	-3.95064
Q6AHZ1	ENSG00000177853	ENST00000624776	ZNF518A	ENSP00000485614	Z518A_HUMAN	+	10	1483	0.119031		-2.00164
Q96M83	ENSG00000216937	ENST00000639629	CCDC7	ENSP00000491655	CCDC7_HUMAN	+	10	1385	0.000100126	0.00873713	-9.20898	-4.7314
Q4G0T1	ENSG00000214279	ENST00000640237	SCART1	ENSP00000491516	SRCRM_HUMAN	+	10	1027	0.000100124	0.00346705	-9.209	-5.66098
Q9H7U1	ENSG00000107771	ENST00000224756	CCSER2	ENSP00000224756	CCSE2_HUMAN	+	10	834	0.000765257	0.0710586	-7.17453	-2.57054
P50539	ENSG00000119950	ENST00000239007	MXI1	ENSP00000239007	MXI1_HUMAN	+	10	228	0.0975429	0.0646682	-2.22483	-2.67163
Q9H2F5	ENSG00000120616	ENST00000263062	EPC1	ENSP00000263062	EPC1_HUMAN	-	10	836	0.172564	0.25823	-1.56757	-1.05519
Q5T5M9	ENSG00000107443	ENST00000265992	CCNJ	ENSP00000265992	CCNJ_HUMAN	+	10	372	0.244973	0.223095	-1.1256	-1.24772
Q14185	ENSG00000150760	ENST00000280333	DOCK1	ENSP00000280333	DOCK1_HUMAN	+	10	1865	0.118738	0.0752935	-2.00443	-2.50808
Q96M02	ENSG00000154493	ENST00000284694	C10orf90	ENSP00000284694	CJ090_HUMAN	-	10	699	0.00194198	0.0099737	-6.2421	-4.59778
Q5VZ66	ENSG00000188385	ENST00000298622	JAKMIP3	ENSP00000298622	JKIP3_HUMAN	+	10	844	0.0583234	0.00503301	-2.78166	-5.28669
Q86V20	ENSG00000122376	ENST00000298784	SHLD2	ENSP00000298784	SHLD2_HUMAN	+	10	835	0.000859324	0.0275992	-7.05851	-3.56198
Q96M53	ENSG00000166220	ENST00000299290	TBATA	ENSP00000299290	TBATA_HUMAN	-	10	351	0.0154493	0.0105643	-4.15462	-4.53966
Q9GZV1	ENSG00000165887	ENST00000307518	ANKRD2	ENSP00000306163	ANKR2_HUMAN	+	10	360	0.00181537	0.0192909	-6.30965	-3.92864
Q5T0T0	ENSG00000165406	ENST00000319836	MARCHF8	ENSP00000317087	MARH8_HUMAN	-	10	291	0.00140711	0.00607848	-6.56481	-5.0969
Q96QU1	ENSG00000150275	ENST00000320301	PCDH15	ENSP00000322604	PCD15_HUMAN	-	10	1955	0.00442512	0.00967373	-5.41602	-4.62862
P37275	ENSG00000148516	ENST00000320985	ZEB1	ENSP00000319248	ZEB1_HUMAN	+	10	1124	0.348312	0.157045	-0.626469	-1.68038
Q96TA2	ENSG00000136758	ENST00000326799	YME1L1	ENSP00000318480	YMEL1_HUMAN	-	10	773	0.196613	0.0576362	-1.4076	-2.79424
Q8IVU9	ENSG00000183346	ENST00000330194	CABCOCO1	ENSP00000328698	CBCO1_HUMAN	+	10	208	0.0569534	0.0331439	-2.80688	-3.37319
P56545	ENSG00000175029	ENST00000337195	CTBP2	ENSP00000338615	CTBP2_HUMAN	-	10	445	0.282557	0.306133	-0.931814	-0.818261
Q70EL1	ENSG00000166348	ENST00000339859	USP54	ENSP00000345216	UBP54_HUMAN	-	10	1684	0.196537	0.00314912	-1.40808	-5.75748
Q8N9N2	ENSG00000138303	ENST00000342444	ASCC1	ENSP00000339404	ASCC1_HUMAN	-	10	400	0.0979758	0.00129552	-2.21992	-6.64754
P55075	ENSG00000107831	ENST00000344255	FGF8	ENSP00000340039	FGF8_HUMAN	-	10	233	0.188128	0.2769	-1.46222	-0.959891
P23771	ENSG00000107485	ENST00000346208	GATA3	ENSP00000341619	GATA3_HUMAN	+	10	443	0.200605	0.253647	-1.38252	-1.07925
Q9H4W6	ENSG00000108001	ENST00000355311	EBF3	ENSP00000347463	COE3_HUMAN	-	10	596	0.5	0.24727	0	-1.11322
Q9NQB0	ENSG00000148737	ENST00000355995	TCF7L2	ENSP00000348274	TF7L2_HUMAN	+	10	619	0.194407	0.248935	-1.42163	-1.1043
Q96JN0	ENSG00000196233	ENST00000356016	LCOR	ENSP00000348298	LCOR_HUMAN	+	10	433	0.138545	0.0283969	-1.82743	-3.53267
Q9BTE3	ENSG00000197771	ENST00000360003	MCMBP	ENSP00000353098	MCMBP_HUMAN	-	10	642	0.254375	0.0980588	-1.07541	-2.21898
O95340	ENSG00000198682	ENST00000361175	PAPSS2	ENSP00000354436	PAPS2_HUMAN	+	10	614	0.0251129	0.0101992	-3.65894	-4.57519
O43184	ENSG00000148848	ENST00000368679	ADAM12	ENSP00000357668	ADA12_HUMAN	-	10	909	0.039146	0.0606043	-3.20052	-2.74087
Q8IV42	ENSG00000179988	ENST00000368887	PSTK	ENSP00000357882	PSTK_HUMAN	+	10	348	0.00117633	0.00619606	-6.74418	-5.07763
Q9UGM3	ENSG00000187908	ENST00000368909	DMBT1	ENSP00000357905	DMBT1_HUMAN	+	10	2413	0.000827231	0.00418131	-7.0966	-5.47294
Q9NX94	ENSG00000166272	ENST00000369889	WBP1L	ENSP00000358905	WBP1L_HUMAN	+	10	342	0.00291941	0.0913793	-5.83345	-2.29691
Q9H2I8	ENSG00000148655	ENST00000372499	LRMDA	ENSP00000361577	LRMDA_HUMAN	+	10	198	0.0423774	0.0175973	-3.11784	-4.02225
P20073	ENSG00000138279	ENST00000372919	ANXA7	ENSP00000362010	ANXA7_HUMAN	-	10	488	0.0304268	0.0294352	-3.46153	-3.49569
Q9NQ94	ENSG00000148584	ENST00000373993	A1CF	ENSP00000363105	A1CF_HUMAN	-	10	594	0.035064	0.0268783	-3.31489	-3.58919
P0C7U1	ENSG00000204147	ENST00000374006	ASAH2B	ENSP00000363118	ASA2B_HUMAN	+	10	165	0.284137	0.0370418	-0.924032	-3.25796
Q9Y4E1	ENSG00000172661	ENST00000374362	WASHC2C	ENSP00000363482	WAC2C_HUMAN	+	10	1320	0.0101332	0.00315536	-4.58175	-5.75549
P48061	ENSG00000107562	ENST00000374429	CXCL12	ENSP00000363551	SDF1_HUMAN	-	10	93	0.0280375	0.0136596	-3.54577	-4.27956
Q8TEW0	ENSG00000148498	ENST00000374789	PARD3	ENSP00000363921	PARD3_HUMAN	-	10	1356	0.207283	0.0548916	-1.34138	-2.84594
Q5T8D3	ENSG00000107897	ENST00000375888	ACBD5	ENSP00000365049	ACBD5_HUMAN	-	10	534	0.0569555	0.0288935	-2.80684	-3.51482
Q8IZP0	ENSG00000136754	ENST00000376142	ABI1	ENSP00000365312	ABI1_HUMAN	-	10	508	0.122198	0.237224	-1.97178	-1.16796
Q9H098	ENSG00000065809	ENST00000378458	FAM107B	ENSP00000367719	F107B_HUMAN	-	10	131	0.0311626	0.0506553	-3.43688	-2.93073
Q5GLZ8	ENSG00000148634	ENST00000395198	HERC4	ENSP00000378624	HERC4_HUMAN	-	10	1057	0.499987	0.18224	-5.26907e-05	-1.50125
Q5TAT6	ENSG00000197467	ENST00000398978	COL13A1	ENSP00000381949	CODA1_HUMAN	+	10	717	0.0615648	0.00805062	-2.72412	-4.81392
Q13976	ENSG00000185532	ENST00000401604	PRKG1	ENSP00000384200	KGP1_HUMAN	+	10	671	0.145263	0.0563466	-1.77224	-2.81824
P56975	ENSG00000185737	ENST00000404547	NRG3	ENSP00000384796	NRG3_HUMAN	+	10	720	0.0358683	0.0996575	-3.29137	-2.20104
O95319	ENSG00000048740	ENST00000416382	CELF2	ENSP00000406451	CELF2_HUMAN	+	10	508	0.5	0.237658	0	-1.16556
Q02962	ENSG00000075891	ENST00000428433	PAX2	ENSP00000396259	PAX2_HUMAN	+	10	417	0.209394	0.292904	-1.32858	-0.88132
Q03060	ENSG00000095794	ENST00000429130	CREM	ENSP00000393538	CREM_HUMAN	+	10	345	0.0970855	0.068447	-2.23004	-2.61079
Q13907	ENSG00000067064	ENST00000429642	IDI1	ENSP00000401879	IDI1_HUMAN	-	10	227	0.11313	0.0409627	-2.05916	-3.15327
Q06730	ENSG00000189180	ENST00000458705	ZNF33A	ENSP00000387713	ZN33A_HUMAN	+	10	810	0.000194959	0.00495094	-8.54253	-5.30322
Q9UII6	ENSG00000079393	ENST00000472493	DUSP13	ENSP00000444580	DS13B_HUMAN	-	10	198	0.000859592	0.00255086	-7.05819	-5.96877
Q5T292	ENSG00000204161	ENST00000474718	TMEM273	ENSP00000417246	TM273_HUMAN	-	10	105	0.00207106	0.0332227	-6.17762	-3.37074
Q7L590	ENSG00000065328	ENST00000484800	MCM10	ENSP00000418268	MCM10_HUMAN	+	10	875	0.000364291	0.0289171	-7.91719	-3.51398
O14639	ENSG00000099204	ENST00000533213	ABLIM1	ENSP00000433629	ABLM1_HUMAN	-	10	778	0.111319	0.110572	-2.07734	-2.08491
Q5T2L2	ENSG00000264006	ENST00000584929	AKR1C8P	ENSP00000496857	AKCL1_HUMAN	-	10	129	0.000181229		-8.61557
A7E2V4	ENSG00000214655	ENST00000605216	ZSWIM8	ENSP00000474748	ZSWM8_HUMAN	+	10	1837	0.5	0.295916	0	-0.86682
Q7Z5L2	ENSG00000166024	ENST00000612478	R3HCC1L	ENSP00000483494	R3HCL_HUMAN	+	10	792	0.000100124	0.0108417	-9.209	-4.51345
P62847	ENSG00000138326	ENST00000613865	RPS24	ENSP00000478869	RS24_HUMAN	+	10	133	0.265919	0.26726	-1.01543	-1.00857
P57775	ENSG00000107829	ENST00000664783	FBXW4	ENSP00000499522	FBXW4_HUMAN	-	10	412	0.0836941	0.0436829	-2.39318	-3.08613
Q92538	ENSG00000107862	ENST00000676513	GBF1	ENSP00000503207	GBF1_HUMAN	+	10	1859	0.0837012	0.0472455	-2.39309	-3.004
P11474	ENSG00000173153	ENST00000000442	ESRRA	ENSP00000000442	ERR1_HUMAN	+	11	423	0.26239	0.120342	-1.03358	-1.9892
Q9NXJ0	ENSG00000071203	ENST00000016913	MS4A12	ENSP00000016913	M4A12_HUMAN	+	11	267	0.0567095	0.0012181	-2.81143	-6.70925
Q7L8C5	ENSG00000019505	ENST00000020926	SYT13	ENSP00000020926	SYT13_HUMAN	-	11	426	0.0816347	0.0523516	-2.42034	-2.896
Q96AE7	ENSG00000052841	ENST00000039989	TTC17	ENSP00000039989	TTC17_HUMAN	+	11	1141	0.193905	0.184572	-1.42483	-1.48567
Q15293	ENSG00000049449	ENST00000054950	RCN1	ENSP00000054950	RCN1_HUMAN	+	11	331	0.0907275	0.0482131	-2.30478	-2.98271
Q969Z4	ENSG00000054967	ENST00000064780	RELT	ENSP00000064780	TR19L_HUMAN	+	11	430	0.0250986	0.018476	-3.65952	-3.97263
P51787	ENSG00000053918	ENST00000155840	KCNQ1	ENSP00000155840	KCNQ1_HUMAN	+	11	676	0.218542	0.0084622	-1.27418	-4.76365
Q15173	ENSG00000068971	ENST00000164133	PPP2R5B	ENSP00000164133	2A5B_HUMAN	+	11	497	0.247596	0.0903578	-1.11148	-2.30927
P11217	ENSG00000068976	ENST00000164139	PYGM	ENSP00000164139	PYGM_HUMAN	-	11	842	0.0360163	0.00163773	-3.2871	-6.41281
P08620	ENSG00000075388	ENST00000168712	FGF4	ENSP00000168712	FGF4_HUMAN	-	11	206	0.0866746	0.0215585	-2.35493	-3.81519
P21917	ENSG00000069696	ENST00000176183	DRD4	ENSP00000176183	DRD4_HUMAN	+	11	419	0.000371823	0.0112782	-7.89672	-4.47354
P09683	ENSG00000070031	ENST00000176195	SCT	ENSP00000176195	SECR_HUMAN	-	11	121	0.0103931	0.0124273	-4.55616	-4.37535
Q96QS1	ENSG00000064201	ENST00000182290	TSPAN32	ENSP00000182290	TSN32_HUMAN	+	11	320	0.0134251	0.024657	-4.29711	-3.67773
Q3SYC2	ENSG00000166391	ENST00000198801	MOGAT2	ENSP00000198801	MOGT2_HUMAN	+	11	334	0.019355	0.0221413	-3.92526	-3.78792
O43264	ENSG00000086827	ENST00000200135	ZW10	ENSP00000200135	ZW10_HUMAN	-	11	779	0.0356218	0.0168965	-3.29853	-4.06361
Q15506	ENSG00000064199	ENST00000227135	SPA17	ENSP00000227135	SP17_HUMAN	+	11	151	0.0903331	0.0171217	-2.30957	-4.05014
P27701	ENSG00000085117	ENST00000227155	CD82	ENSP00000227155	CD82_HUMAN	+	11	267	0.00911967	0.0110178	-4.68816	-4.49716
P53634	ENSG00000109861	ENST00000227266	CTSC	ENSP00000227266	CATC_HUMAN	-	11	463	0.00549379	0.0040145	-5.19863	-5.51382
O75312	ENSG00000109917	ENST00000227322	ZPR1	ENSP00000227322	ZPR1_HUMAN	-	11	459	0.00740658	0.0146744	-4.89795	-4.20687
O95727	ENSG00000109943	ENST00000227348	CRTAM	ENSP00000227348	CRTAM_HUMAN	+	11	393	0.000214585	0.023979	-8.44659	-3.7063
Q6NUN7	ENSG00000109944	ENST00000227349	JHY	ENSP00000227349	JHY_HUMAN	+	11	778	0.0728337	0.0126903	-2.54395	-4.35414
Q9Y2E6	ENSG00000110042	ENST00000227451	DTX4	ENSP00000227451	DTX4_HUMAN	+	11	619	0.0744127	0.0227064	-2.5208	-3.76214
Q9H1C4	ENSG00000110057	ENST00000227471	UNC93B1	ENSP00000227471	UN93B_HUMAN	-	11	597	0.0399097	0.036478	-3.18041	-3.27389
Q9BZE2	ENSG00000110060	ENST00000227474	PUS3	ENSP00000227474	PUS3_HUMAN	-	11	481	0.000100124	0.0171298	-9.209	-4.04965
P24385	ENSG00000110092	ENST00000227507	CCND1	ENSP00000227507	CCND1_HUMAN	+	11	295	0.214189	0.103813	-1.29986	-2.15555
Q9H6F5	ENSG00000110104	ENST00000227520	CCDC86	ENSP00000227520	CCD86_HUMAN	+	11	360	0.00810089	0.00329988	-4.80765	-5.71056
Q9UMS4	ENSG00000110107	ENST00000227524	PRPF19	ENSP00000227524	PRP19_HUMAN	-	11	504	0.5	0.272624	0	-0.981349
Q9BVC6	ENSG00000110108	ENST00000227525	TMEM109	ENSP00000227525	TM109_HUMAN	+	11	243	0.0328614	0.0436694	-3.38204	-3.08646
Q96RD7	ENSG00000110218	ENST00000227638	PANX1	ENSP00000227638	PANX1_HUMAN	+	11	426	0.0098421	0.0335384	-4.6112	-3.36095
Q6Q788	ENSG00000110243	ENST00000227665	APOA5	ENSP00000227665	APOA5_HUMAN	-	11	366	0.00433445	0.0166392	-5.43682	-4.07921
P02656	ENSG00000110245	ENST00000227667	APOC3	ENSP00000227667	APOC3_HUMAN	+	11	99	0.0297887	0.00141935	-3.48338	-6.55614
Q13651	ENSG00000110324	ENST00000227752	IL10RA	ENSP00000227752	I10R1_HUMAN	+	11	578	0.000218356	0.0377012	-8.42916	-3.23963
Q6P9A2	ENSG00000110328	ENST00000227756	GALNT18	ENSP00000227756	GLT18_HUMAN	-	11	607	0.05598	0.0657441	-2.82515	-2.65398
Q13490	ENSG00000110330	ENST00000227758	BIRC2	ENSP00000227758	BIRC2_HUMAN	+	11	618	0.0310758	0.0669145	-3.43976	-2.63508
O00330	ENSG00000110435	ENST00000227868	PDHX	ENSP00000227868	ODPX_HUMAN	+	11	501	0.000203649	0.016479	-8.49891	-4.08905
Q8IY34	ENSG00000110446	ENST00000227880	SLC15A3	ENSP00000227880	S15A3_HUMAN	-	11	581	0.0224609	0.0037277	-3.77326	-5.58823
Q13296	ENSG00000110484	ENST00000227918	SCGB2A2	ENSP00000227918	SG2A2_HUMAN	+	11	93	0.0162019	0.0845992	-4.10629	-2.38144
Q96PD7	ENSG00000062282	ENST00000228027	DGAT2	ENSP00000228027	DGAT2_HUMAN	+	11	388	0.0394672	0.00182681	-3.19202	-6.30336
O00193	ENSG00000110696	ENST00000228136	C11orf58	ENSP00000228136	SMAP_HUMAN	+	11	183	0.302774	0.0601393	-0.834122	-2.74907
P07339	ENSG00000117984	ENST00000236671	CTSD	ENSP00000236671	CATD_HUMAN	-	11	412	0.136822	0.109154	-1.84194	-2.09941
P22894	ENSG00000118113	ENST00000236826	MMP8	ENSP00000236826	MMP8_HUMAN	-	11	467	0.000100124	0.00736734	-9.209	-4.9033
P02647	ENSG00000118137	ENST00000236850	APOA1	ENSP00000236850	APOA1_HUMAN	-	11	267	0.0333718	0.0200046	-3.3661	-3.89159
Q9UQF2	ENSG00000121653	ENST00000241014	MAPK8IP1	ENSP00000241014	JIP1_HUMAN	+	11	711	0.0955528	0.221584	-2.24765	-1.25646
Q96QD5	ENSG00000121690	ENST00000241051	DEPDC7	ENSP00000241051	DEPD7_HUMAN	+	11	511	0.0109548	0.0205378	-4.50296	-3.86474
P04040	ENSG00000121691	ENST00000241052	CAT	ENSP00000241052	CATA_HUMAN	+	11	527	0.0179573	0.01579	-4.00164	-4.13246
P57729	ENSG00000123892	ENST00000243662	RAB38	ENSP00000243662	RAB38_HUMAN	-	11	211	0.0246449	0.00935027	-3.67823	-4.66296
Q9NYM4	ENSG00000123901	ENST00000243673	GPR83	ENSP00000243673	GPR83_HUMAN	-	11	423	0.0123623	0.0199906	-4.38066	-3.8923
O95969	ENSG00000124935	ENST00000244926	SCGB1D2	ENSP00000244926	SG1D2_HUMAN	+	11	90	0.00056891	0.0817407	-7.47122	-2.41893
O75556	ENSG00000124939	ENST00000244930	SCGB2A1	ENSP00000244930	SG2A1_HUMAN	+	11	95	0.136632	0.0145002	-1.84355	-4.21899
P36404	ENSG00000213465	ENST00000246747	ARL2	ENSP00000246747	ARL2_HUMAN	+	11	184	0.00654883	0.0433876	-5.0219	-3.09323
P15172	ENSG00000129152	ENST00000250003	MYOD1	ENSP00000250003	MYOD1_HUMAN	+	11	320	0.0636912	0.0106255	-2.6879	-4.53381
A0AVK6	ENSG00000129173	ENST00000250024	E2F8	ENSP00000250024	E2F8_HUMAN	-	11	867	0.148187	0.0596901	-1.74889	-2.75704
P52961	ENSG00000129744	ENST00000250693	ART1	ENSP00000250693	NAR1_HUMAN	+	11	327	0.000319842	0.00610853	-8.04736	-5.09194
Q9GZZ6	ENSG00000129749	ENST00000250699	CHRNA10	ENSP00000250699	ACH10_HUMAN	-	11	450	0.00360261	0.038459	-5.62249	-3.21894
Q9NVC6	ENSG00000042429	ENST00000251871	MED17	ENSP00000251871	MED17_HUMAN	+	11	651	0.130097	0.0237504	-1.9001	-3.71612
Q99816	ENSG00000074319	ENST00000251968	TSG101	ENSP00000251968	TS101_HUMAN	-	11	390	0.280351	0.039795	-0.942723	-3.18341
Q14139	ENSG00000110344	ENST00000252108	UBE4A	ENSP00000252108	UBE4A_HUMAN	+	11	1066	0.132105	0.0644528	-1.88248	-2.6752
Q13136	ENSG00000131626	ENST00000253925	PPFIA1	ENSP00000253925	LIPA1_HUMAN	+	11	1202	0.10928	0.288389	-2.09812	-0.903219
P19474	ENSG00000132109	ENST00000254436	TRIM21	ENSP00000254436	RO52_HUMAN	-	11	475	0.0125551	0.0231656	-4.36499	-3.74165
Q96M86	ENSG00000179532	ENST00000254579	DNHD1	ENSP00000254579	DNHD1_HUMAN	+	11	4753	0.000100124	0.00136502	-9.209	-6.59522
O43159	ENSG00000132275	ENST00000254605	RRP8	ENSP00000254605	RRP8_HUMAN	-	11	456	0.0211062	0.0171838	-3.83686	-4.04645
Q9Y5J6	ENSG00000132286	ENST00000254616	TIMM10B	ENSP00000254616	T10B_HUMAN	+	11	103	0.0694941	0.0130958	-2.59449	-4.32228
P38935	ENSG00000132740	ENST00000255078	IGHMBP2	ENSP00000255078	SMBP2_HUMAN	+	11	993	0.000155021	0.0134672	-8.77179	-4.29394
Q96HD9	ENSG00000132744	ENST00000255082	ACY3	ENSP00000255082	ACY3_HUMAN	-	11	319	0.00721608	0.032906	-4.9242	-3.38064
Q9Y4I5	ENSG00000132749	ENST00000255087	TESMIN	ENSP00000255087	MTL5_HUMAN	-	11	508	0.00471897	0.0257017	-5.35143	-3.63516
Q9BQ69	ENSG00000133315	ENST00000255681	MACROD1	ENSP00000255681	MACD1_HUMAN	-	11	325	0.0169549	0.00791429	-4.0601	-4.83114
Q9UL19	ENSG00000133321	ENST00000255688	PLAAT4	ENSP00000255688	PLAT4_HUMAN	+	11	164	0.0646517	0.00303844	-2.6719	-5.79337
Q9NWW9	ENSG00000133328	ENST00000255695	PLAAT2	ENSP00000255695	PLAT2_HUMAN	-	11	162	0.0498538	0.00265192	-2.94752	-5.92981
Q9Y5Y7	ENSG00000133800	ENST00000256178	LYVE1	ENSP00000256178	LYVE1_HUMAN	-	11	322	0.0424975	0.0060476	-3.11488	-5.10203
Q86WG5	ENSG00000133812	ENST00000256190	SBF2	ENSP00000256190	MTMRD_HUMAN	-	11	1849	0.0494522	0.0543539	-2.95603	-2.85635
P62070	ENSG00000133818	ENST00000256196	RRAS2	ENSP00000256196	RRAS2_HUMAN	-	11	204	0.273881	0.10497	-0.975018	-2.14318
P0DJI9	ENSG00000134339	ENST00000256733	SAA2	ENSP00000256733	SAA2_HUMAN	-	11	122	0.000188438	0.0027218	-8.57655	-5.90374
Q9BYT9	ENSG00000134343	ENST00000256737	ANO3	ENSP00000256737	ANO3_HUMAN	+	11	981	0.250547	0.0430686	-1.0957	-3.10094
Q92466	ENSG00000134574	ENST00000256996	DDB2	ENSP00000256996	DDB2_HUMAN	+	11	427	0.0815284	0.0199324	-2.42176	-3.89527
Q04609	ENSG00000086205	ENST00000256999	FOLH1	ENSP00000256999	FOLH1_HUMAN	-	11	750	0.0296968	0.0295076	-3.48657	-3.49316
P49286	ENSG00000134640	ENST00000257068	MTNR1B	ENSP00000257068	MTR1B_HUMAN	+	11	362	0.00190384	0.00903743	-6.26198	-4.6973
Q9Y4D2	ENSG00000134780	ENST00000257215	DAGLA	ENSP00000257215	DGLA_HUMAN	+	11	1042	0.499992	0.30574	-3.1512e-05	-0.82011
P62072	ENSG00000134809	ENST00000257245	TIMM10	ENSP00000257245	TIM10_HUMAN	-	11	90	0.0784498	0.00768777	-2.4636	-4.86041
P27352	ENSG00000134812	ENST00000257248	CBLIF	ENSP00000257248	IF_HUMAN	-	11	417	0.00664685	0.0877185	-5.00694	-2.34182
P20061	ENSG00000134827	ENST00000257264	TCN1	ENSP00000257264	TCO1_HUMAN	-	11	433	0.000610404	0.00534991	-7.40078	-5.22531
Q9UP79	ENSG00000134917	ENST00000257359	ADAMTS8	ENSP00000257359	ATS8_HUMAN	-	11	889	0.000100124	0.0380991	-9.209	-3.22872
Q9H0A0	ENSG00000135372	ENST00000257829	NAT10	ENSP00000257829	NAT10_HUMAN	+	11	1025	0.0430867	0.0114511	-3.1005	-4.45815
Q9NZC4	ENSG00000135373	ENST00000257831	EHF	ENSP00000257831	EHF_HUMAN	+	11	300	0.14833	0.103192	-1.74776	-2.16225
Q9BZD6	ENSG00000135378	ENST00000257836	PRRG4	ENSP00000257836	TMG4_HUMAN	+	11	226	0.000156327	0.070923	-8.76341	-2.5726
O43422	ENSG00000137492	ENST00000260045	THAP12	ENSP00000260045	P52K_HUMAN	-	11	761	0.154992	0.029669	-1.69598	-3.48753
Q14392	ENSG00000137507	ENST00000260061	LRRC32	ENSP00000260061	LRC32_HUMAN	-	11	662	0.0837355	0.00745811	-2.39264	-4.89097
O75604	ENSG00000036672	ENST00000260187	USP2	ENSP00000260187	UBP2_HUMAN	-	11	605	0.0981161	0.128822	-2.21833	-1.91141
Q92673	ENSG00000137642	ENST00000260197	SORL1	ENSP00000260197	SORL_HUMAN	+	11	2214	0.0481329	0.0552043	-2.98446	-2.83993
Q9BRD0	ENSG00000137656	ENST00000260210	BUD13	ENSP00000260210	BUD13_HUMAN	-	11	619	0.00624544	0.033085	-5.06964	-3.37503
P09237	ENSG00000137673	ENST00000260227	MMP7	ENSP00000260227	MMP7_HUMAN	-	11	267	0.00261463	0.0450874	-5.94401	-3.05302
O60882	ENSG00000137674	ENST00000260228	MMP20	ENSP00000260228	MMP20_HUMAN	-	11	483	0.000458419	0.00125222	-7.68727	-6.68159
Q9H306	ENSG00000137675	ENST00000260229	MMP27	ENSP00000260229	MMP27_HUMAN	-	11	513	0.000100124	0.00602539	-9.209	-5.10573
Q9BTE7	ENSG00000137692	ENST00000260247	DCUN1D5	ENSP00000260247	DCNL5_HUMAN	-	11	237	0.421409	0.220375	-0.316993	-1.26348
Q9BRP7	ENSG00000255561	ENST00000260257	FDXACB1	ENSP00000260257	FDXA1_HUMAN	-	11	624	0.0055777	0.00911233	-5.18339	-4.68897
P10109	ENSG00000137714	ENST00000260270	FDX1	ENSP00000260270	ADX_HUMAN	+	11	184	0.0292253	0.0287446	-3.50306	-3.52014
Q9H5F2	ENSG00000137720	ENST00000260276	C11orf1	ENSP00000260276	CK001_HUMAN	+	11	150	0.00684984	0.00790245	-4.97666	-4.83265
P45452	ENSG00000137745	ENST00000260302	MMP13	ENSP00000260302	MMP13_HUMAN	-	11	471	0.0219281	0.0309876	-3.79781	-3.44269
P51878	ENSG00000137757	ENST00000260315	CASP5	ENSP00000260315	CASP5_HUMAN	-	11	434	0.000100165	0.0155351	-9.20859	-4.149
Q9P2U8	ENSG00000091664	ENST00000263160	SLC17A6	ENSP00000263160	VGLU2_HUMAN	+	11	582	0.228332	0.0455032	-1.21776	-3.0434
Q8NI77	ENSG00000121621	ENST00000263181	KIF18A	ENSP00000263181	KI18A_HUMAN	-	11	898	0.0462635	0.0381845	-3.02603	-3.22639
O75936	ENSG00000129151	ENST00000263182	BBOX1	ENSP00000263182	BODG_HUMAN	+	11	387	0.0341047	0.0108691	-3.34362	-4.5109
P56373	ENSG00000109991	ENST00000263314	P2RX3	ENSP00000263314	P2RX3_HUMAN	+	11	397	0.0439547	0.0913392	-3.07964	-2.29739
Q9NPH5	ENSG00000086991	ENST00000263317	NOX4	ENSP00000263317	NOX4_HUMAN	-	11	578	0.0426417	0.0146125	-3.11134	-4.21116
P14679	ENSG00000077498	ENST00000263321	TYR	ENSP00000263321	TYRO_HUMAN	+	11	529	0.00189042	0.00850654	-6.26906	-4.75838
O75530	ENSG00000074266	ENST00000263360	EED	ENSP00000263360	EED_HUMAN	+	11	441	0.5	0.141537	0	-1.80258
Q9P000	ENSG00000110442	ENST00000263401	COMMD9	ENSP00000263401	COMD9_HUMAN	-	11	198	0.0620028	0.161825	-2.71657	-1.64471
Q13489	ENSG00000023445	ENST00000263464	BIRC3	ENSP00000263464	BIRC3_HUMAN	+	11	604	0.0906768	0.134422	-2.3054	-1.86241
Q9P2H0	ENSG00000110318	ENST00000263468	CEP126	ENSP00000263468	CE126_HUMAN	+	11	1117	0.000429075	0.0264485	-7.75345	-3.60575
Q9UHL0	ENSG00000109832	ENST00000263576	DDX25	ENSP00000263576	DDX25_HUMAN	+	11	483	0.0652207	0.0074693	-2.66253	-4.88946
Q96CU9	ENSG00000110074	ENST00000263578	FOXRED1	ENSP00000263578	FXRD1_HUMAN	+	11	486	0.0635769	0.00974443	-2.68982	-4.62127
Q96C86	ENSG00000110063	ENST00000263579	DCPS	ENSP00000263579	DCPS_HUMAN	+	11	337	0.0319777	0.0414845	-3.41022	-3.14007
Q9HAT2	ENSG00000110013	ENST00000263593	SIAE	ENSP00000263593	SIAE_HUMAN	-	11	523	0.00468933	0.00769852	-5.35776	-4.859
P60033	ENSG00000110651	ENST00000263645	CD81	ENSP00000263645	CD81_HUMAN	+	11	236	0.12853	0.115561	-1.91402	-2.03516
Q9H0X9	ENSG00000021762	ENST00000263650	OSBPL5	ENSP00000263650	OSBL5_HUMAN	-	11	879	0.103311	0.0482957	-2.16096	-2.98091
Q15005	ENSG00000118363	ENST00000263672	SPCS2	ENSP00000263672	SPCS2_HUMAN	+	11	226	0.350362	0.150001	-0.617448	-1.73459
Q96PE2	ENSG00000110237	ENST00000263674	ARHGEF17	ENSP00000263674	ARHGH_HUMAN	+	11	2063	0.069352	0.0774678	-2.59669	-2.47726
Q15054	ENSG00000077514	ENST00000263681	POLD3	ENSP00000263681	DPOD3_HUMAN	+	11	466	0.107093	0.0971478	-2.12079	-2.22933
Q8N3X1	ENSG00000109920	ENST00000263773	FNBP4	ENSP00000263773	FNBP4_HUMAN	-	11	1017	0.029486	0.178464	-3.49391	-1.52679
O75489	ENSG00000213619	ENST00000263774	NDUFS3	ENSP00000263774	NDUS3_HUMAN	+	11	264	0.115742	0.224317	-2.03338	-1.24068
Q96QU6	ENSG00000110455	ENST00000263776	ACCS	ENSP00000263776	1A1L1_HUMAN	+	11	501	0.00298516	0.0048084	-5.81111	-5.33257
P22059	ENSG00000110048	ENST00000263847	OSBP	ENSP00000263847	OSBP1_HUMAN	-	11	807	0.230398	0.259878	-1.20606	-1.0466
Q9NQC8	ENSG00000118096	ENST00000264021	IFT46	ENSP00000264021	IFT46_HUMAN	-	11	304	0.0154112	0.0294835	-4.15713	-3.494
Q15223	ENSG00000110400	ENST00000264025	NECTIN1	ENSP00000264025	NECT1_HUMAN	-	11	517	0.103391	0.0787574	-2.1601	-2.45935
O75845	ENSG00000109929	ENST00000264027	SC5D	ENSP00000264027	SC5D_HUMAN	+	11	299	0.0636292	0.0101786	-2.68894	-4.57724
P48444	ENSG00000095139	ENST00000264028	ARCN1	ENSP00000264028	COPD_HUMAN	+	11	511	0.171921	0.29501	-1.57207	-0.871175
O43280	ENSG00000118094	ENST00000264029	TREH	ENSP00000264029	TREA_HUMAN	-	11	583	0.0183833	0.00126043	-3.97776	-6.67504
O00526	ENSG00000110375	ENST00000264031	UPK2	ENSP00000264031	UPK2_HUMAN	+	11	184	0.00891381	0.00270107	-4.7112	-5.9114
P22681	ENSG00000110395	ENST00000264033	CBL	ENSP00000264033	CBL_HUMAN	+	11	906	0.098821	0.0504623	-2.21039	-2.93475
P43121	ENSG00000076706	ENST00000264036	MCAM	ENSP00000264036	MUC18_HUMAN	-	11	646	0.098117	0.0502328	-2.21832	-2.93955
Q9P1Y6	ENSG00000070047	ENST00000264555	PHRF1	ENSP00000264555	PHRF1_HUMAN	+	11	1649	0.127297	0.142636	-1.92507	-1.79356
Q9P2S2	ENSG00000110076	ENST00000265459	NRXN2	ENSP00000265459	NRX2A_HUMAN	-	11	1712	0.192018	0.169544	-1.43695	-1.58886
P30044	ENSG00000126432	ENST00000265462	PRDX5	ENSP00000265462	PRDX5_HUMAN	+	11	214	0.000697442	0.00783554	-7.26739	-4.84122
Q14181	ENSG00000014138	ENST00000265465	POLA2	ENSP00000265465	DPOA2_HUMAN	+	11	598	0.0543184	0.0475076	-2.85704	-2.99819
O94766	ENSG00000149541	ENST00000265471	B3GAT3	ENSP00000265471	B3GA3_HUMAN	-	11	335	0.0949339	0.0231351	-2.25483	-3.743
P50416	ENSG00000110090	ENST00000265641	CPT1A	ENSP00000265641	CPT1A_HUMAN	-	11	773	0.088263	0.0335593	-2.33503	-3.36031
P22466	ENSG00000069482	ENST00000265643	GAL	ENSP00000265643	GALA_HUMAN	+	11	123	0.0334696	0.126698	-3.36308	-1.93047
Q9UK99	ENSG00000110429	ENST00000265651	FBXO3	ENSP00000265651	FBX3_HUMAN	-	11	471	0.225917	0.0742629	-1.23151	-2.52298
Q13488	ENSG00000110719	ENST00000265686	TCIRG1	ENSP00000265686	VPP3_HUMAN	+	11	830	0.0096307	0.0045603	-4.63312	-5.3858
P35790	ENSG00000110721	ENST00000265689	CHKA	ENSP00000265689	CHKA_HUMAN	-	11	457	0.109472	0.0527839	-2.09615	-2.88732
P24752	ENSG00000075239	ENST00000265838	ACAT1	ENSP00000265838	THIL_HUMAN	+	11	427	0.00325194	0.00845874	-5.72525	-4.76406
Q8N336	ENSG00000110675	ENST00000265840	ELMOD1	ENSP00000265840	ELMD1_HUMAN	+	11	334	0.0677739	0.043529	-2.6214	-3.08982
Q8NEV8	ENSG00000110723	ENST00000265843	EXPH5	ENSP00000265843	EXPH5_HUMAN	-	11	1989	0.000100135	0.0112979	-9.20889	-4.47178
Q9Y3B8	ENSG00000076043	ENST00000265881	REXO2	ENSP00000265881	ORN_HUMAN	+	11	237	0.0441242	0.0365821	-3.07562	-3.27093
Q92543	ENSG00000120451	ENST00000265909	SNX19	ENSP00000265909	SNX19_HUMAN	-	11	992	0.000100124	0.0398839	-9.209	-3.18108
P32780	ENSG00000110768	ENST00000265963	GTF2H1	ENSP00000265963	TF2H1_HUMAN	+	11	548	0.248387	0.271872	-1.10723	-0.985144
Q9UGK8	ENSG00000129158	ENST00000265965	SERGEF	ENSP00000265965	SRGEF_HUMAN	-	11	458	0.0149456	0.00148476	-4.18828	-6.51101
P50461	ENSG00000129170	ENST00000265968	CSRP3	ENSP00000265968	CSRP3_HUMAN	-	11	194	0.00696169	0.00915069	-4.96035	-4.68473
Q8WVD5	ENSG00000110315	ENST00000265981	RNF141	ENSP00000265981	RN141_HUMAN	-	11	230	0.127718	0.0352158	-1.92129	-3.31041
P02790	ENSG00000110169	ENST00000265983	HPX	ENSP00000265983	HEMO_HUMAN	-	11	462	0.0679105	0.0181154	-2.61924	-3.99271
Q8IYG6	ENSG00000161328	ENST00000270115	LRRC56	ENSP00000270115	LRC56_HUMAN	+	11	542	0.000100124	0.00209903	-9.209	-6.16418
Q96KG9	ENSG00000142186	ENST00000270176	SCYL1	ENSP00000270176	SCYL1_HUMAN	+	11	808	0.0723955	0.039873	-2.55046	-3.18137
P02794	ENSG00000167996	ENST00000273550	FTH1	ENSP00000273550	FRIH_HUMAN	-	11	183	0.0736949	0.122019	-2.53127	-1.97345
Q96FF9	ENSG00000146670	ENST00000275517	CDCA5	ENSP00000275517	CDCA5_HUMAN	-	11	252	0.0278177	0.0327012	-3.55387	-3.3871
Q9BSF8	ENSG00000148925	ENST00000278174	BTBD10	ENSP00000278174	BTBDA_HUMAN	-	11	475	0.186092	0.0563132	-1.4756	-2.81886
P35318	ENSG00000148926	ENST00000278175	ADM	ENSP00000278175	ADML_HUMAN	+	11	185	0.0696378	0.133466	-2.59227	-1.87066
Q9NUP9	ENSG00000148943	ENST00000278193	LIN7C	ENSP00000278193	LIN7C_HUMAN	-	11	197	0.129133	0.0675762	-1.90864	-2.62453
P35542	ENSG00000148965	ENST00000278222	SAA4	ENSP00000278222	SAA4_HUMAN	-	11	130	0.000370933	0.0362181	-7.89912	-3.28131
P11684	ENSG00000149021	ENST00000278282	SCGB1A1	ENSP00000278282	UTER_HUMAN	+	11	91	0.0330897	0.00624376	-3.37488	-5.06991
Q9UL59	ENSG00000149050	ENST00000278314	ZNF214	ENSP00000278314	ZN214_HUMAN	-	11	606	0.00013545	0.0287402	-8.90677	-3.5203
Q9UL58	ENSG00000149054	ENST00000278319	ZNF215	ENSP00000278319	ZN215_HUMAN	+	11	517	0.000467012	0.00156357	-7.66869	-6.45922
Q53GQ0	ENSG00000149084	ENST00000278353	HSD17B12	ENSP00000278353	DHB12_HUMAN	+	11	312	0.0156961	0.0381504	-4.13852	-3.22732
P43004	ENSG00000110436	ENST00000278379	SLC1A2	ENSP00000278379	EAA2_HUMAN	-	11	574	0.350298	0.202355	-0.617731	-1.37164
P05155	ENSG00000149131	ENST00000278407	SERPING1	ENSP00000278407	IC1_HUMAN	+	11	500	0.0804325	0.220239	-2.43648	-1.26427
O95221	ENSG00000149133	ENST00000278409	OR5F1	ENSP00000278409	OR5F1_HUMAN	-	11	314	0.000183563		-8.60277
Q08945	ENSG00000149136	ENST00000278412	SSRP1	ENSP00000278412	SSRP1_HUMAN	-	11	709	0.463775	0.0976449	-0.145155	-2.22367
Q9Y320	ENSG00000213593	ENST00000278422	TMX2	ENSP00000278422	TMX2_HUMAN	+	11	296	0.054899	0.0470096	-2.8458	-3.00925
O75387	ENSG00000149150	ENST00000278426	SLC43A1	ENSP00000278426	LAT3_HUMAN	-	11	559	0.0291114	0.0293841	-3.50708	-3.49748
Q9H6J7	ENSG00000149179	ENST00000278460	C11orf49	ENSP00000278460	CSTP1_HUMAN	+	11	331	0.0292164	0.0240677	-3.50337	-3.70252
Q53FT3	ENSG00000149196	ENST00000278483	HIKESHI	ENSP00000278483	HIKES_HUMAN	+	11	197	0.0881124	0.0887095	-2.3369	-2.32949
O94919	ENSG00000149218	ENST00000278505	ENDOD1	ENSP00000278505	ENDD1_HUMAN	+	11	500	0.00523896	0.00341726	-5.24638	-5.67549
Q6N022	ENSG00000149256	ENST00000278550	TENM4	ENSP00000278550	TEN4_HUMAN	-	11	2769	0.0269689	0.168469	-3.58573	-1.59651
Q9C0D7	ENSG00000149289	ENST00000278590	ZC3H12C	ENSP00000278590	ZC12C_HUMAN	+	11	883	0.0162967	0.146293	-4.10036	-1.76398
Q96A22	ENSG00000149300	ENST00000278601	C11orf52	ENSP00000278601	CK052_HUMAN	+	11	123	0.000857094	0.00499959	-7.06111	-5.29339
Q14207	ENSG00000149308	ENST00000278612	NPAT	ENSP00000278612	NPAT_HUMAN	-	11	1427	0.00456447	0.0700693	-5.38488	-2.58563
Q9NRN7	ENSG00000149313	ENST00000278618	AASDHPPT	ENSP00000278618	ADPPT_HUMAN	+	11	309	0.0596697	0.0891564	-2.75741	-2.32398
Q6IAA8	ENSG00000149357	ENST00000278671	LAMTOR1	ENSP00000278671	LTOR1_HUMAN	-	11	161	0.115597	0.139777	-2.0348	-1.81714
Q9Y5Y6	ENSG00000149418	ENST00000278742	ST14	ENSP00000278742	ST14_HUMAN	+	11	855	0.110397	0.0846347	-2.08669	-2.38098
O94776	ENSG00000149480	ENST00000278823	MTA2	ENSP00000278823	MTA2_HUMAN	-	11	668	0.346237	0.30651	-0.635622	-0.816488
Q9NPI0	ENSG00000149483	ENST00000278826	TMEM138	ENSP00000278826	TM138_HUMAN	+	11	162	0.0576471	0.00740678	-2.79404	-4.89793
Q9Y5Q0	ENSG00000221968	ENST00000278829	FADS3	ENSP00000278829	FADS3_HUMAN	-	11	445	0.285604	0.0640591	-0.916833	-2.68175
Q03395	ENSG00000149489	ENST00000278833	ROM1	ENSP00000278833	ROM1_HUMAN	+	11	351	0.000281768	0.0093664	-8.17414	-4.66122
Q9Y2G1	ENSG00000124920	ENST00000278836	MYRF	ENSP00000278836	MYRF_HUMAN	+	11	1151	0.195354	0.258222	-1.41559	-1.05523
O95864	ENSG00000134824	ENST00000278840	FADS2	ENSP00000278840	FADS2_HUMAN	+	11	444	0.354128	0.071412	-0.600944	-2.5652
Q86WS3	ENSG00000149507	ENST00000278855	OOSP2	ENSP00000278855	OOSP2_HUMAN	+	11	158	0.0434884	0.131069	-3.0908	-1.89154
Q6RFH5	ENSG00000133316	ENST00000278856	WDR74	ENSP00000278856	WDR74_HUMAN	-	11	385	0.162974	0.00264948	-1.63626	-5.93074
Q96HJ5	ENSG00000149516	ENST00000278865	MS4A3	ENSP00000278865	MS4A3_HUMAN	+	11	214	0.0163943	0.0471668	-4.09429	-3.00575
Q01362	ENSG00000149534	ENST00000278888	MS4A2	ENSP00000278888	FCERB_HUMAN	+	11	244	0.0253388	0.00131247	-3.64975	-6.63453
O14681	ENSG00000149547	ENST00000278903	EI24	ENSP00000278903	EI24_HUMAN	+	11	340	0.226966	0.107747	-1.22552	-2.11396
Q99689	ENSG00000149557	ENST00000278919	FEZ1	ENSP00000278919	FEZ1_HUMAN	-	11	392	0.0226762	0.0712435	-3.7635	-2.56774
Q96AP7	ENSG00000149564	ENST00000278927	ESAM	ENSP00000278927	ESAM_HUMAN	-	11	390	0.0108143	0.0155029	-4.51601	-4.1511
Q9UPV0	ENSG00000110274	ENST00000278935	CEP164	ENSP00000278935	CE164_HUMAN	+	11	1460	0.012462	0.0287661	-4.37253	-3.51937
O60487	ENSG00000149573	ENST00000278937	MPZL2	ENSP00000278937	MPZL2_HUMAN	-	11	215	0.00602516	0.00413124	-5.10577	-5.48504
O60939	ENSG00000149575	ENST00000278947	SCN2B	ENSP00000278947	SCN2B_HUMAN	-	11	215	0.0791802	0.130612	-2.45354	-1.89556
Q6UWV2	ENSG00000160588	ENST00000278949	MPZL3	ENSP00000278949	MPZL3_HUMAN	-	11	235	0.00671505	0.00230978	-4.99667	-6.06829
O00170	ENSG00000110711	ENST00000279146	AIP	ENSP00000279146	AIP_HUMAN	+	11	330	0.00149028	0.101294	-6.5073	-2.18293
Q8WV07	ENSG00000149716	ENST00000279147	LTO1	ENSP00000279147	LTO1_HUMAN	-	11	137	0.0192838	0.0143585	-3.92902	-4.22895
Q96T91	ENSG00000149735	ENST00000279168	GPHA2	ENSP00000279168	GPHA2_HUMAN	-	11	129	0.0521909	0.0186968	-2.89925	-3.96053
Q8IVM8	ENSG00000149742	ENST00000279178	SLC22A9	ENSP00000279178	S22A9_HUMAN	+	11	553	0.0391911	0.00950744	-3.19933	-4.64613
Q9BRQ3	ENSG00000149761	ENST00000279206	NUDT22	ENSP00000279206	NUD22_HUMAN	+	11	303	0.000100124	0.0205743	-9.209	-3.86292
Q01970	ENSG00000149782	ENST00000279230	PLCB3	ENSP00000279230	PLCB3_HUMAN	+	11	1234	0.25816	0.101308	-1.05555	-2.18278
Q13405	ENSG00000149792	ENST00000279242	MRPL49	ENSP00000279242	RM49_HUMAN	+	11	166	0.072097	0.0450798	-2.55491	-3.05319
P07384	ENSG00000014216	ENST00000279247	CAPN1	ENSP00000279247	CAN1_HUMAN	+	11	714	0.00724839	0.0511938	-4.9197	-2.91959
O14613	ENSG00000149798	ENST00000279249	CDC42EP2	ENSP00000279249	BORG1_HUMAN	+	11	210	0.0333307		-3.36738
O76062	ENSG00000149809	ENST00000279263	TM7SF2	ENSP00000279263	ERG24_HUMAN	+	11	418	0.00870864	0.0366365	-4.73469	-3.26939
Q9UID3	ENSG00000149823	ENST00000279281	VPS51	ENSP00000279281	VPS51_HUMAN	+	11	782	0.0560013	0.0784219	-2.82475	-2.46398
P09238	ENSG00000166670	ENST00000279441	MMP10	ENSP00000279441	MMP10_HUMAN	-	11	476	0.00078797	0.00645832	-7.14526	-5.03591
Q8NGG5	ENSG00000150261	ENST00000279783	OR8K1	ENSP00000279783	OR8K1_HUMAN	+	11	319	0.000176408		-8.64253
Q8NGP3	ENSG00000150269	ENST00000279791	OR5M9	ENSP00000279791	OR5M9_HUMAN	-	11	310	0.000319732		-8.04771
Q9P013	ENSG00000150316	ENST00000279839	CWC15	ENSP00000475615	CWC15_HUMAN	-	11	229	0.5	0.17091	0	-1.57919
O95084	ENSG00000150687	ENST00000280258	PRSS23	ENSP00000280258	PRS23_HUMAN	+	11	383	0.00963426		-4.63275
P10515	ENSG00000150768	ENST00000280346	DLAT	ENSP00000280346	ODP2_HUMAN	+	11	647	0.000690101	0.0333207	-7.27798	-3.36769
Q8WWB5	ENSG00000150773	ENST00000280350	PIH1D2	ENSP00000280350	PIHD2_HUMAN	-	11	315	0.0152611	0.00614865	-4.16707	-5.08536
Q14116	ENSG00000150782	ENST00000280357	IL18	ENSP00000280357	IL18_HUMAN	-	11	193	0.244758	0.0359195	-1.12677	-3.28989
Q9BXU0	ENSG00000150783	ENST00000280358	TEX12	ENSP00000280358	TEX12_HUMAN	+	11	123	0.0148378	0.0993732	-4.19563	-2.20421
Q03393	ENSG00000150787	ENST00000280362	PTS	ENSP00000280362	PTPS_HUMAN	+	11	145	0.0458992	0.0149178	-3.03432	-4.19017
Q6ZMR3	ENSG00000166800	ENST00000280706	LDHAL6A	ENSP00000280706	LDH6A_HUMAN	+	11	332	0.0141091	0.0015836	-4.24673	-6.44647
Q8N2M4	ENSG00000151117	ENST00000280734	TMEM86A	ENSP00000280734	TM86A_HUMAN	+	11	240	0.117034	0.0706107	-2.02083	-2.57735
Q92748	ENSG00000151365	ENST00000281030	THRSP	ENSP00000281030	THRSP_HUMAN	+	11	146	0.0206212	0.00655883	-3.8606	-5.02036
O95298	ENSG00000151366	ENST00000281031	NDUFC2	ENSP00000281031	NDUC2_HUMAN	-	11	119	0.00164358	0.0370425	-6.40923	-3.25794
Q96I59	ENSG00000137513	ENST00000281038	NARS2	ENSP00000281038	SYNM_HUMAN	-	11	477	0.000917672	0.0138721	-6.99275	-4.26391
Q9UKU7	ENSG00000151498	ENST00000281182	ACAD8	ENSP00000281182	ACAD8_HUMAN	+	11	415	0.0421902	0.00293285	-3.12246	-5.82884
Q4G0F5	ENSG00000151502	ENST00000281187	VPS26B	ENSP00000281187	VP26B_HUMAN	+	11	336	0.347959	0.136736	-0.628024	-1.84266
Q9UMQ3	ENSG00000043039	ENST00000281437	BARX2	ENSP00000281437	BARX2_HUMAN	+	11	279	0.0488668	0.043237	-2.96856	-3.09686
Q96B21	ENSG00000151715	ENST00000281441	TMEM45B	ENSP00000281441	TM45B_HUMAN	+	11	275	0.0220213	0.00293262	-3.79348	-5.82892
Q8N8R7	ENSG00000152219	ENST00000282032	ARL14EP	ENSP00000282032	AL14E_HUMAN	+	11	260	0.0832357	0.0443743	-2.39917	-3.06971
P01270	ENSG00000152266	ENST00000282091	PTH	ENSP00000282091	PTHY_HUMAN	-	11	115	0.0883953	0.00722759	-2.33339	-4.9226
Q13370	ENSG00000152270	ENST00000282096	PDE3B	ENSP00000282096	PDE3B_HUMAN	+	11	1112	0.0348094	0.00346013	-3.32244	-5.66298
P46937	ENSG00000137693	ENST00000282441	YAP1	ENSP00000282441	YAP1_HUMAN	+	11	504	0.194562	0.248511	-1.42063	-1.10657
P48058	ENSG00000152578	ENST00000282499	GRIA4	ENSP00000282499	GRIA4_HUMAN	+	11	902	0.259194	0.0434604	-1.05016	-3.09147
P04216	ENSG00000154096	ENST00000284240	THY1	ENSP00000284240	THY1_HUMAN	-	11	161	0.111891	0.0546807	-2.07156	-2.85001
Q8TF42	ENSG00000154127	ENST00000284273	UBASH3B	ENSP00000284273	UBS3B_HUMAN	+	11	649	0.176568	0.0535711	-1.53978	-2.87169
Q96QZ0	ENSG00000154143	ENST00000284288	PANX3	ENSP00000284288	PANX3_HUMAN	+	11	392	0.0757715	0.0220294	-2.50124	-3.7931
Q92686	ENSG00000154146	ENST00000284292	NRGN	ENSP00000284292	NEUG_HUMAN	+	11	78	0.272549	0.0711978	-0.981728	-2.56843
Q9Y2Y8	ENSG00000156575	ENST00000287143	PRG3	ENSP00000287143	PRG3_HUMAN	-	11	225	0.000100124	0.0337253	-9.209	-3.3552
O14933	ENSG00000156587	ENST00000287156	UBE2L6	ENSP00000287156	UB2L6_HUMAN	-	11	153	0.110135	0.111213	-2.08936	-2.07841
Q9C0B5	ENSG00000156599	ENST00000287169	ZDHHC5	ENSP00000287169	ZDHC5_HUMAN	+	11	715	0.0858096	0.251197	-2.36591	-1.09224
Q8WU03	ENSG00000156689	ENST00000287275	GLYATL2	ENSP00000287275	GLYL2_HUMAN	-	11	294	0.0032363	0.0457661	-5.73008	-3.03736
Q9NRX2	ENSG00000158042	ENST00000288937	MRPL17	ENSP00000288937	RM17_HUMAN	-	11	175	0.0163725	0.0703025	-4.09565	-2.58205
P54710	ENSG00000137731	ENST00000292079	FXYD2	ENSP00000292079	ATNG_HUMAN	-	11	66	0.00457308	0.0343153	-5.38298	-3.33725
P32302	ENSG00000160683	ENST00000292174	CXCR5	ENSP00000292174	CXCR5_HUMAN	+	11	372	0.225025	0.00802188	-1.23662	-4.81753
Q12851	ENSG00000168067	ENST00000294066	MAP4K2	ENSP00000294066	M4K2_HUMAN	-	11	820	0.0307504	0.0283529	-3.45062	-3.53426
Q8NBI2	ENSG00000162144	ENST00000294072	CYB561A3	ENSP00000294072	CYAC3_HUMAN	-	11	242	0.107871	0.0594893	-2.11268	-2.76063
P63215	ENSG00000162188	ENST00000294117	GNG3	ENSP00000294117	GBG3_HUMAN	+	11	75	0.449532	0.00954318	-0.202563	-4.64234
Q9Y6J9	ENSG00000162227	ENST00000294168	TAF6L	ENSP00000294168	TAF6L_HUMAN	+	11	622	0.0281421	0.0723644	-3.54194	-2.55093
Q9UBU9	ENSG00000162231	ENST00000294172	NXF1	ENSP00000294172	NXF1_HUMAN	-	11	619	0.44084	0.22971	-0.237756	-1.20995
Q13190	ENSG00000162236	ENST00000294179	STX5	ENSP00000294179	STX5_HUMAN	-	11	355	0.0231638	0.0798909	-3.74173	-2.44383
Q9BUA3	ENSG00000168005	ENST00000294244	SPINDOC	ENSP00000294244	SPNDC_HUMAN	+	11	381	0.108825	0.186689	-2.1028	-1.47167
O95159	ENSG00000162300	ENST00000294258	ZFPL1	ENSP00000294258	ZFPL1_HUMAN	+	11	310	0.0421933	0.0400478	-3.12238	-3.17681
Q9NPB3	ENSG00000167791	ENST00000294288	CABP2	ENSP00000294288	CABP2_HUMAN	-	11	220	0.00201366	0.00166216	-6.20578	-6.39797
O75197	ENSG00000162337	ENST00000294304	LRP5	ENSP00000294304	LRP5_HUMAN	+	11	1615	0.0901579	0.108176	-2.31171	-2.10951
Q8NHX9	ENSG00000162341	ENST00000294309	TPCN2	ENSP00000294309	TPC2_HUMAN	+	11	752	0.000100124	0.0226669	-9.209	-3.76392
O95750	ENSG00000162344	ENST00000294312	FGF19	ENSP00000294312	FGF19_HUMAN	-	11	216	0.0955325	0.0665993	-2.24788	-2.64014
Q05D60	ENSG00000165325	ENST00000298050	DEUP1	ENSP00000298050	DEUP1_HUMAN	+	11	604	0.000100124	0.0124658	-9.209	-4.37222
Q6PCE3	ENSG00000165434	ENST00000298198	PGM2L1	ENSP00000298198	PGM2L_HUMAN	-	11	622	0.00318205	0.0852069	-5.74704	-2.37362
P14207	ENSG00000165457	ENST00000298223	FOLR2	ENSP00000298223	FOLR2_HUMAN	+	11	255	0.0123141	0.0219454	-4.38462	-3.79701
O15357	ENSG00000165458	ENST00000298229	INPPL1	ENSP00000298229	SHIP2_HUMAN	+	11	1258	0.0994686	0.0481084	-2.20314	-2.98499
O14813	ENSG00000165462	ENST00000298231	PHOX2A	ENSP00000298231	PHX2A_HUMAN	-	11	284	0.086735	0.0372772	-2.35417	-3.25138
Q14CZ8	ENSG00000165478	ENST00000298251	HEPACAM	ENSP00000298251	HECAM_HUMAN	-	11	416	0.0236657	0.0442827	-3.71978	-3.07187
Q96KN3	ENSG00000165495	ENST00000298282	PKNOX2	ENSP00000298282	PKNX2_HUMAN	+	11	472	0.126386	0.151034	-1.9333	-1.72652
Q96CM3	ENSG00000165526	ENST00000298317	RPUSD4	ENSP00000298317	RUSD4_HUMAN	-	11	377	0.0107718	0.0126531	-4.51999	-4.35712
A6NI28	ENSG00000165895	ENST00000298815	ARHGAP42	ENSP00000298815	RHG42_HUMAN	+	11	874	0.231762	0.0971514	-1.19839	-2.22928
Q9UKS6	ENSG00000165912	ENST00000298838	PACSIN3	ENSP00000298838	PACN3_HUMAN	-	11	424	0.0612994	0.0791875	-2.72873	-2.45344
P17980	ENSG00000165916	ENST00000298852	PSMC3	ENSP00000298852	PRS6A_HUMAN	-	11	439	0.5	0.00909433	0	-4.69097
Q13702	ENSG00000165917	ENST00000298854	RAPSN	ENSP00000298854	RAPSN_HUMAN	-	11	412	0.0066032	0.0210781	-5.01358	-3.83822
Q9NRQ5	ENSG00000166002	ENST00000298966	SMCO4	ENSP00000298966	SMCO4_HUMAN	-	11	59	0.0878535		-2.34013
Q7Z3Z4	ENSG00000134627	ENST00000299001	PIWIL4	ENSP00000299001	PIWL4_HUMAN	+	11	852	0.00016158	0.0585578	-8.73035	-2.7774
Q9BX67	ENSG00000166086	ENST00000299106	JAM3	ENSP00000299106	JAM3_HUMAN	+	11	310	0.0558202	0.119136	-2.82818	-2.00064
Q7Z5L4	ENSG00000166118	ENST00000299140	SPATA19	ENSP00000299140	SPT19_HUMAN	-	11	167	0.000460155	0.0124221	-7.68349	-4.37578
Q8TE58	ENSG00000166106	ENST00000299164	ADAMTS15	ENSP00000299164	ATS15_HUMAN	+	11	950	0.0690502	0.0216342	-2.60137	-3.81161
Q9NY72	ENSG00000166257	ENST00000299333	SCN3B	ENSP00000299333	SCN3B_HUMAN	-	11	215	0.11595	0.204294	-2.03136	-1.35967
Q96DX7	ENSG00000166326	ENST00000299413	TRIM44	ENSP00000299413	TRI44_HUMAN	+	11	344	0.0816079	0.0580012	-2.4207	-2.78754
Q13418	ENSG00000166333	ENST00000299421	ILK	ENSP00000299421	ILK_HUMAN	+	11	452	0.0797816	0.027631	-2.44532	-3.5608
Q12962	ENSG00000166337	ENST00000299424	TAF10	ENSP00000299424	TAF10_HUMAN	-	11	218	0.0399095	0.120194	-3.18041	-1.9906
O14773	ENSG00000166340	ENST00000299427	TPP1	ENSP00000299427	TPP1_HUMAN	-	11	563	0.0483592	0.00513094	-2.97953	-5.26732
P15918	ENSG00000166349	ENST00000299440	RAG1	ENSP00000299440	RAG1_HUMAN	+	11	1043	0.0556658		-2.83111
Q96JQ0	ENSG00000166341	ENST00000299441	DCHS1	ENSP00000299441	PCD16_HUMAN	-	11	3298	0.0729002	0.310268	-2.54297	-0.798869
Q9H207	ENSG00000166363	ENST00000299454	OR10A5	ENSP00000299454	O10A5_HUMAN	+	11	317	0.0180593		-3.99587
Q9H210	ENSG00000166368	ENST00000299459	OR2D2	ENSP00000299459	OR2D2_HUMAN	-	11	308	0.000100124		-9.209
Q86W24	ENSG00000158077	ENST00000299481	NLRP14	ENSP00000299481	NAL14_HUMAN	+	11	1093	0.000100124	0.0173312	-9.209	-4.03776
Q8ND30	ENSG00000166387	ENST00000299492	PPFIBP2	ENSP00000299492	LIPB2_HUMAN	+	11	876	0.0120641	0.0147403	-4.40538	-4.20232
Q6BCY4	ENSG00000166394	ENST00000299498	CYB5R2	ENSP00000299498	NB5R2_HUMAN	-	11	276	0.000100124	0.0487268	-9.209	-2.97157
P50607	ENSG00000166402	ENST00000299506	TUB	ENSP00000299506	TUB_HUMAN	+	11	506	0.0363116	0.0203364	-3.27863	-3.8748
Q8NCN4	ENSG00000166439	ENST00000299563	RNF169	ENSP00000299563	RN169_HUMAN	+	11	708	0.031145	0.0677467	-3.43746	-2.62183
Q9BVK2	ENSG00000159063	ENST00000299626	ALG8	ENSP00000299626	ALG8_HUMAN	-	11	526	0.0251965	0.00641261	-3.65553	-5.04306
P08254	ENSG00000149968	ENST00000299855	MMP3	ENSP00000299855	MMP3_HUMAN	-	11	477	0.000972622	0.00204631	-6.93454	-6.18967
Q9H3S3	ENSG00000166682	ENST00000299882	TMPRSS5	ENSP00000299882	TMPS5_HUMAN	-	11	457	0.00625851	0.00653244	-5.06754	-5.02442
P40261	ENSG00000166741	ENST00000299964	NNMT	ENSP00000299964	NNMT_HUMAN	+	11	264	0.0134519	0.0193718	-4.29509	-3.92437
Q96NS1	ENSG00000166793	ENST00000300022	YPEL4	ENSP00000300022	YPEL4_HUMAN	-	11	127	0.277731	0.133544	-0.955747	-1.86998
Q8NGJ1	ENSG00000166884	ENST00000300127	OR4D6	ENSP00000300127	OR4D6_HUMAN	+	11	314	0.000100124		-9.209
Q86TB9	ENSG00000166889	ENST00000300146	PATL1	ENSP00000300146	PATL1_HUMAN	-	11	770	0.264306	0.17644	-1.02371	-1.54065
Q9NX20	ENSG00000166902	ENST00000300151	MRPL16	ENSP00000300151	RM16_HUMAN	-	11	251	0.037131	0.0415556	-3.25546	-3.13828
Q9GZW8	ENSG00000166927	ENST00000300184	MS4A7	ENSP00000300184	MS4A7_HUMAN	+	11	240	0.00692601	0.026511	-4.96552	-3.60333
Q96JA4	ENSG00000166928	ENST00000300187	MS4A14	ENSP00000300187	M4A14_HUMAN	+	11	679	0.00037648	0.0051639	-7.88427	-5.26089
Q9H3V2	ENSG00000166930	ENST00000300190	MS4A5	ENSP00000300190	MS4A5_HUMAN	+	11	200	0.00683196	0.01218	-4.97929	-4.39571
Q9BY19	ENSG00000166959	ENST00000300226	MS4A8	ENSP00000300226	M4A8_HUMAN	+	11	250	0.070524	0.0173904	-2.57867	-4.0343
Q8ND24	ENSG00000167257	ENST00000300650	RNF214	ENSP00000300650	RN214_HUMAN	+	11	703	0.25224	0.0541762	-1.0867	-2.85981
O75964	ENSG00000167283	ENST00000300688	ATP5MG	ENSP00000300688	ATP5L_HUMAN	+	11	103	0.0578103	0.0537881	-2.79104	-2.86741
P04234	ENSG00000167286	ENST00000300692	CD3D	ENSP00000300692	CD3D_HUMAN	-	11	171	0.0773471	0.00979631	-2.47895	-4.61591
P23921	ENSG00000167325	ENST00000300738	RRM1	ENSP00000300738	RIR1_HUMAN	+	11	792	0.5	0.236065	0	-1.17437
Q6AZZ1	ENSG00000167333	ENST00000300747	TRIM68	ENSP00000300747	TRI68_HUMAN	-	11	485	0.02875	0.00320935	-3.51995	-5.73847
Q8NH59	ENSG00000167360	ENST00000300778	OR51Q1	ENSP00000300778	O51Q1_HUMAN	+	11	317	0.000100124		-9.209
Q8IZ40	ENSG00000167771	ENST00000301459	RCOR2	ENSP00000301459	RCOR2_HUMAN	-	11	523	0.0467039	0.0867846	-3.0161	-2.35354
O75956	ENSG00000167797	ENST00000301488	CDK2AP2	ENSP00000301488	CDKA2_HUMAN	-	11	126	0.5	0.0920532	0	-2.28882
Q13606	ENSG00000167825	ENST00000301532	OR5I1	ENSP00000301532	OR5I1_HUMAN	-	11	314	0.000176047		-8.64458
Q9NX18	ENSG00000167985	ENST00000301761	SDHAF2	ENSP00000301761	SDHF2_HUMAN	+	11	166	0.0456539	0.0117531	-3.03994	-4.43181
Q16531	ENSG00000167986	ENST00000301764	DDB1	ENSP00000301764	DDB1_HUMAN	-	11	1140	0.5	0.275321	0	-0.967789
A5D8V6	ENSG00000167987	ENST00000301765	VPS37C	ENSP00000301765	VP37C_HUMAN	-	11	355	0.000100124	0.0158889	-9.209	-4.12612
Q1KMD3	ENSG00000214753	ENST00000301785	HNRNPUL2	ENSP00000301785	HNRL2_HUMAN	-	11	747	0.196805	0.140318	-1.40638	-1.81265
P62487	ENSG00000168002	ENST00000301788	POLR2G	ENSP00000301788	RPB7_HUMAN	+	11	172	0.325578	0.0173769	-0.728254	-4.03508
Q13158	ENSG00000168040	ENST00000301838	FADD	ENSP00000301838	FADD_HUMAN	+	11	208	0.129707	0.0560512	-1.90355	-2.82381
Q14247	ENSG00000085733	ENST00000301843	CTTN	ENSP00000301843	SRC8_HUMAN	+	11	550	0.0675758	0.0799589	-2.62454	-2.4429
Q9NS15	ENSG00000168056	ENST00000301873	LTBP3	ENSP00000301873	LTBP3_HUMAN	-	11	1303	0.132499	0.0181162	-1.87904	-3.99267
Q8N1L9	ENSG00000168062	ENST00000301887	BATF2	ENSP00000301887	BATF2_HUMAN	-	11	274	0.0306749	0.0313133	-3.45315	-3.4319
Q9NSA0	ENSG00000168065	ENST00000301891	SLC22A11	ENSP00000301891	S22AB_HUMAN	+	11	550	0.0405095	0.0412584	-3.16487	-3.14577
Q8NCY6	ENSG00000170903	ENST00000301919	MSANTD4	ENSP00000304713	MSD4_HUMAN	-	11	345	0.123645	0.0322814	-1.95836	-3.40045
Q04323	ENSG00000162191	ENST00000301935	UBXN1	ENSP00000303991	UBXN1_HUMAN	-	11	297	0.0585878	0.117125	-2.77685	-2.01994
Q8NGI9	ENSG00000172324	ENST00000302040	OR5A2	ENSP00000303834	OR5A2_HUMAN	-	11	324	0.00321597		-5.7364
Q8N0Y5	ENSG00000172154	ENST00000302124	OR8I2	ENSP00000303864	OR8I2_HUMAN	+	11	310	0.000192274		-8.5564
Q8WTU0	ENSG00000170967	ENST00000302259	DDI1	ENSP00000302805	DDI1_HUMAN	+	11	396	0.0875609		-2.34379
Q8NH10	ENSG00000172199	ENST00000302270	OR8U1	ENSP00000304188	OR8U1_HUMAN	+	11	309	0.00138192		-6.5829
Q9Y6C9	ENSG00000109919	ENST00000302503	MTCH2	ENSP00000303222	MTCH2_HUMAN	-	11	303	0.116048	0.224383	-2.03039	-1.2403
Q9BXJ3	ENSG00000172247	ENST00000302514	C1QTNF4	ENSP00000302274	C1QT4_HUMAN	-	11	329	0.0159939		-4.11942
Q8NGQ2	ENSG00000279051	ENST00000302622	OR6Q1	ENSP00000307734	OR6Q1_HUMAN	+	11	317	0.000100124		-9.209
Q96Q83	ENSG00000166199	ENST00000302708	ALKBH3	ENSP00000302232	ALKB3_HUMAN	+	11	286	0.000614773	0.00240331	-7.39364	-6.0285
A6NLP5	ENSG00000172425	ENST00000302783	TTC36	ENSP00000307640	TTC36_HUMAN	+	11	189	0.0468399	0.00739481	-3.01305	-4.89955
Q9H422	ENSG00000110422	ENST00000303296	HIPK3	ENSP00000304226	HIPK3_HUMAN	+	11	1215	0.172375	0.0856043	-1.56889	-2.36853
Q969G5	ENSG00000170955	ENST00000303927	CAVIN3	ENSP00000307292	CAVN3_HUMAN	-	11	261	0.000100124	0.0128953	-9.209	-4.33791
Q8NFD2	ENSG00000170209	ENST00000303941	ANKK1	ENSP00000306678	ANKK1_HUMAN	+	11	765	0.000100124	0.00214816	-9.209	-6.14099
Q96F05	ENSG00000171067	ENST00000304271	C11orf24	ENSP00000307264	CK024_HUMAN	-	11	449	0.00028092	0.00764451	-8.17716	-4.86609
Q16082	ENSG00000170276	ENST00000304298	HSPB2	ENSP00000302476	HSPB2_HUMAN	+	11	182	0.0100392	0.00806439	-4.59117	-4.8122
Q4FZB7	ENSG00000110066	ENST00000304363	KMT5B	ENSP00000305899	KMT5B_HUMAN	-	11	885	0.268685	0.233642	-1.0013	-1.18786
Q9H061	ENSG00000171202	ENST00000304511	TMEM126A	ENSP00000306887	T126A_HUMAN	+	11	195	0.0194173	0.0225265	-3.92198	-3.77028
Q96JE9	ENSG00000171533	ENST00000304771	MAP6	ENSP00000307093	MAP6_HUMAN	-	11	813	0.00280646	0.225562	-5.87302	-1.23354
Q9H0K1	ENSG00000170145	ENST00000304987	SIK2	ENSP00000305976	SIK2_HUMAN	+	11	926	0.24632	0.0536298	-1.11834	-2.87053
P31948	ENSG00000168439	ENST00000305218	STIP1	ENSP00000305958	STIP1_HUMAN	+	11	543	0.253884	0.271659	-1.078	-0.98622
P41594	ENSG00000168959	ENST00000305447	GRM5	ENSP00000306138	GRM5_HUMAN	-	11	1212	0.277194	0.267192	-0.958423	-1.00892
Q86UB9	ENSG00000166575	ENST00000305494	TMEM135	ENSP00000306344	TM135_HUMAN	+	11	458	0.0473523	0.174737	-3.00163	-1.55242
Q8WXA2	ENSG00000171053	ENST00000305738	PATE1	ENSP00000307164	PATE1_HUMAN	+	11	126	0.000291047	0.00454125	-8.14173	-5.39
P39748	ENSG00000168496	ENST00000305885	FEN1	ENSP00000305480	FEN1_HUMAN	+	11	380	0.124385		-1.95155
O00631	ENSG00000170290	ENST00000305991	SLN	ENSP00000304707	SARCO_HUMAN	-	11	31	0.0584882		-2.77866
O95968	ENSG00000168515	ENST00000306238	SCGB1D1	ENSP00000303070	SG1D1_HUMAN	+	11	90	0.00292168	0.00715672	-5.83267	-4.93252
Q8WZ75	ENSG00000154133	ENST00000306534	ROBO4	ENSP00000304945	ROBO4_HUMAN	-	11	1007	0.0577824	0.0125946	-2.79155	-4.36181
Q8NGG6	ENSG00000170953	ENST00000306842	OR8B12	ENSP00000307159	OR8BC_HUMAN	-	11	310	0.00404376		-5.50653
O75526	ENSG00000170748	ENST00000306904	RBMXL2	ENSP00000304139	RMXL2_HUMAN	+	11	392	0.0168513		-4.06633
P11229	ENSG00000168539	ENST00000306960	CHRM1	ENSP00000306490	ACM1_HUMAN	-	11	460	0.40031		-0.404175
Q8NH81	ENSG00000198674	ENST00000307002	OR10G6	ENSP00000477445	O10G6_HUMAN	-	11	332	0.0220419		-3.79252
Q8NGN0	ENSG00000171014	ENST00000307033	OR4D5	ENSP00000305970	OR4D5_HUMAN	+	11	318	0.0016805		-6.38698
A0PJW6	ENSG00000168569	ENST00000307366	TMEM223	ENSP00000303987	TM223_HUMAN	-	11	202	0.00184814	0.0123578	-6.29173	-4.38104
Q9H2C5	ENSG00000171944	ENST00000307388	OR52A5	ENSP00000303469	O52A5_HUMAN	-	11	316	0.0401344		-3.17456
Q8NGI7	ENSG00000172289	ENST00000307552	OR10V1	ENSP00000302199	O10V1_HUMAN	-	11	309	0.000463847		-7.67549
P56202	ENSG00000172543	ENST00000307886	CTSW	ENSP00000311300	CATW_HUMAN	+	11	376	0.00110228	0.0319895	-6.80927	-3.40984
Q99638	ENSG00000172613	ENST00000307980	RAD9A	ENSP00000311360	RAD9A_HUMAN	+	11	391	0.0822406	0.0231246	-2.41229	-3.74346
O95967	ENSG00000172638	ENST00000307998	EFEMP2	ENSP00000309953	FBLN4_HUMAN	-	11	443	0.0392689	0.126028	-3.19726	-1.93654
Q9BVG9	ENSG00000174915	ENST00000308020	PTDSS2	ENSP00000308258	PTSS2_HUMAN	+	11	487	0.107894	0.0262982	-2.11244	-3.61161
Q9H6X4	ENSG00000172663	ENST00000308022	TMEM134	ENSP00000312615	TM134_HUMAN	-	11	195	0.0183942	0.00132778	-3.97715	-6.62292
O43916	ENSG00000175264	ENST00000308064	CHST1	ENSP00000309270	CHST1_HUMAN	-	11	411	0.5		0
Q96NY9	ENSG00000172732	ENST00000308110	MUS81	ENSP00000307853	MUS81_HUMAN	+	11	551	0.000160937	0.00632713	-8.73433	-5.05656
Q8TE77	ENSG00000172830	ENST00000308127	SSH3	ENSP00000312081	SSH3_HUMAN	+	11	659	0.0999715	0.00859537	-2.19754	-4.7479
P23528	ENSG00000172757	ENST00000308162	CFL1	ENSP00000309629	COF1_HUMAN	-	11	166	0.5	0.0398648	0	-3.18158
Q96PG2	ENSG00000172689	ENST00000308287	MS4A10	ENSP00000311862	M4A10_HUMAN	+	11	267	0.00224618	0.0111388	-6.09628	-4.48612
Q86XE0	ENSG00000172803	ENST00000308342	SNX32	ENSP00000310620	SNX32_HUMAN	+	11	403	0.0684779	0.0126666	-2.61031	-4.35604
Q8TDP1	ENSG00000172922	ENST00000308418	RNASEH2C	ENSP00000308193	RNH2C_HUMAN	-	11	164	0.0356266	0.0648811	-3.29839	-2.66812
Q96T23	ENSG00000048649	ENST00000308488	RSF1	ENSP00000311513	RSF1_HUMAN	-	11	1441	0.164616	0.317624	-1.62428	-0.764714
P25098	ENSG00000173020	ENST00000308595	GRK2	ENSP00000312262	ARBK1_HUMAN	+	11	689	0.5	0.119252	0	-1.99953
O00212	ENSG00000173156	ENST00000308831	RHOD	ENSP00000308576	RHOD_HUMAN	+	11	210	0.00537589	0.00338371	-5.22044	-5.68539
Q92934	ENSG00000002330	ENST00000309032	BAD	ENSP00000309103	BAD_HUMAN	-	11	168	0.0263339	0.00719286	-3.61021	-4.92745
Q96AM1	ENSG00000172935	ENST00000309099	MRGPRF	ENSP00000309782	MRGRF_HUMAN	-	11	343	0.0147282	0.00692104	-4.20315	-4.96624
Q16584	ENSG00000173327	ENST00000309100	MAP3K11	ENSP00000309597	M3K11_HUMAN	-	11	847	0.175972	0.118994	-1.54388	-2.00199
Q8TDS7	ENSG00000172938	ENST00000309106	MRGPRD	ENSP00000310631	MRGRD_HUMAN	-	11	321	0.0351617		-3.312
Q8NGM8	ENSG00000196099	ENST00000309154	OR6M1	ENSP00000311038	OR6M1_HUMAN	-	11	313	0.000100124		-9.209
Q9NQ35	ENSG00000175352	ENST00000309166	NRIP3	ENSP00000310205	NRIP3_HUMAN	-	11	241	0.0131982	0.00187839	-4.31439	-6.27546
Q8N3D4	ENSG00000173442	ENST00000309295	EHBP1L1	ENSP00000312671	EH1L1_HUMAN	+	11	1523	0.000940872	0.0232276	-6.96776	-3.73891
Q96C90	ENSG00000173457	ENST00000309318	PPP1R14B	ENSP00000310117	PP14B_HUMAN	-	11	147	0.0750974	0.0382218	-2.5109	-3.22538
O60232	ENSG00000173465	ENST00000309328	ZNRD2	ENSP00000312318	ZNRD2_HUMAN	+	11	199	0.0258226	0.161224	-3.63035	-1.64915
P26885	ENSG00000173486	ENST00000309366	FKBP2	ENSP00000310935	FKBP2_HUMAN	+	11	142	0.00953376	0.0377887	-4.64334	-3.23722
Q9NQ31	ENSG00000166452	ENST00000309377	AKIP1	ENSP00000310459	AKIP1_HUMAN	+	11	210	0.000517471	0.00591805	-7.56604	-5.12381
P49765	ENSG00000173511	ENST00000309422	VEGFB	ENSP00000311127	VEGFB_HUMAN	+	11	207	0.0426977	0.0184411	-3.10997	-3.97456
Q8NGF8	ENSG00000175619	ENST00000309562	OR4B1	ENSP00000311605	OR4B1_HUMAN	+	11	309	0.00012143		-9.01605
Q6PJG9	ENSG00000173621	ENST00000309602	LRFN4	ENSP00000312535	LRFN4_HUMAN	+	11	635	0.117581	0.120881	-2.01554	-1.98411
Q9Y256	ENSG00000173653	ENST00000309657	RCE1	ENSP00000309163	FACE2_HUMAN	+	11	329	0.117295	0.0913158	-2.0183	-2.29767
Q7Z5B4	ENSG00000166405	ENST00000309737	RIC3	ENSP00000308820	RIC3_HUMAN	-	11	369	0.00095655	0.0814979	-6.95122	-2.42217
Q6B0B8	ENSG00000173825	ENST00000309880	TIGD3	ENSP00000308354	TIGD3_HUMAN	+	11	471	0.00585341		-5.13486
Q9BQ04	ENSG00000173914	ENST00000310046	RBM4B	ENSP00000310471	RBM4B_HUMAN	-	11	359	0.0740215	0.0216277	-2.5265	-3.81192
Q9BWF3	ENSG00000173933	ENST00000310092	RBM4	ENSP00000309166	RBM4_HUMAN	+	11	364	0.236337	0.123901	-1.17287	-1.95599
A6NK58	ENSG00000175536	ENST00000310109	LIPT2	ENSP00000309463	LIPT2_HUMAN	-	11	231	0.000100124	0.0180096	-9.209	-3.99868
Q9Y6H6	ENSG00000175538	ENST00000310128	KCNE3	ENSP00000310557	KCNE3_HUMAN	-	11	103	0.0121544		-4.39783
Q96PK6	ENSG00000239306	ENST00000310137	RBM14	ENSP00000311747	RBM14_HUMAN	+	11	669	0.299646	0.236805	-0.848982	-1.17028
Q9UBX1	ENSG00000174080	ENST00000310325	CTSF	ENSP00000310832	CATF_HUMAN	-	11	484	0.0598266	0.0174724	-2.75461	-4.02951
Q6UX98	ENSG00000174165	ENST00000310442	ZDHHC24	ENSP00000309429	ZDH24_HUMAN	-	11	284	0.0218144	0.0111847	-3.80313	-4.48196
Q9BRP4	ENSG00000175575	ENST00000310571	PAAF1	ENSP00000311665	PAAF1_HUMAN	+	11	392	0.00382808	0.0237626	-5.56156	-3.71559
Q9UHR6	ENSG00000174276	ENST00000310597	ZNHIT2	ENSP00000308548	ZNHI2_HUMAN	-	11	403	0.0409445		-3.15373
Q96GC5	ENSG00000175581	ENST00000310614	MRPL48	ENSP00000308717	RM48_HUMAN	+	11	212	0.0344445	0.0291512	-3.33335	-3.50567
Q9Y3B7	ENSG00000174547	ENST00000310999	MRPL11	ENSP00000308897	RM11_HUMAN	-	11	192	0.0543331	0.0264819	-2.85676	-3.60445
Q8IUM7	ENSG00000174576	ENST00000311034	NPAS4	ENSP00000311196	NPAS4_HUMAN	+	11	802	0.0678446	0.184434	-2.62028	-1.48659
O43505	ENSG00000174684	ENST00000311181	B4GAT1	ENSP00000309096	B4GA1_HUMAN	-	11	415	0.106664	0.0430134	-2.12528	-3.10228
P01112	ENSG00000174775	ENST00000311189	HRAS	ENSP00000309845	RASH_HUMAN	-	11	189	0.236989	0.00216035	-1.16926	-6.13532
Q13671	ENSG00000174791	ENST00000311320	RIN1	ENSP00000310406	RIN1_HUMAN	-	11	783	0.0311909	0.00962232	-3.43594	-4.634
Q9HCU0	ENSG00000174807	ENST00000311330	CD248	ENSP00000308117	CD248_HUMAN	-	11	757	0.00187471		-6.27742
Q6IF63	ENSG00000175485	ENST00000311352	OR52W1	ENSP00000309673	O52W1_HUMAN	+	11	320	0.000100124		-9.209
Q9BY78	ENSG00000173456	ENST00000311413	RNF26	ENSP00000312439	RNF26_HUMAN	+	11	433	0.106157		-2.13062
Q6PI25	ENSG00000174871	ENST00000311445	CNIH2	ENSP00000310003	CNIH2_HUMAN	+	11	160	0.5	0.0787689	0	-2.45919
Q9H0U4	ENSG00000174903	ENST00000311481	RAB1B	ENSP00000310226	RAB1B_HUMAN	+	11	201	0.459604	0.117819	-0.161937	-2.01325
P55895	ENSG00000175097	ENST00000311485	RAG2	ENSP00000308620	RAG2_HUMAN	-	11	527	0.0320586		-3.40761
P33241	ENSG00000130592	ENST00000311604	LSP1	ENSP00000308383	LSP1_HUMAN	+	11	339	0.000651616	0.0155453	-7.3354	-4.14833
Q9H347	ENSG00000175520	ENST00000311659	UBQLN3	ENSP00000347997	UBQL3_HUMAN	-	11	655	0.000444394		-7.71835
Q9H9D4	ENSG00000175213	ENST00000311764	ZNF408	ENSP00000309606	ZN408_HUMAN	+	11	720	0.062811	0.039943	-2.70275	-3.17954
P13727	ENSG00000186652	ENST00000311862	PRG2	ENSP00000312134	PRG2_HUMAN	-	11	222	0.00121354	0.0100652	-6.713	-4.58855
P00734	ENSG00000180210	ENST00000311907	F2	ENSP00000308541	THRB_HUMAN	+	11	622	0.291084	0.0475594	-0.890123	-2.99705
Q07960	ENSG00000175220	ENST00000311956	ARHGAP1	ENSP00000310491	RHG01_HUMAN	-	11	439	0.0974855	0.0757844	-2.22548	-2.50105
Q96A11	ENSG00000175229	ENST00000312006	GAL3ST3	ENSP00000308591	G3ST3_HUMAN	-	11	431	0.00269923	0.00900145	-5.91209	-4.70133
Q8NEC5	ENSG00000175294	ENST00000312106	CATSPER1	ENSP00000309052	CTSR1_HUMAN	-	11	780	0.0255245	0.0210761	-3.64226	-3.83831
Q15828	ENSG00000175315	ENST00000312134	CST6	ENSP00000311313	CYTM_HUMAN	+	11	149	0.0229217	0.0192212	-3.75248	-3.93233
O75531	ENSG00000175334	ENST00000312175	BANF1	ENSP00000310275	BAF_HUMAN	+	11	89	0.5	0.0147804	0	-4.19957
Q8NH18	ENSG00000174957	ENST00000312298	OR5J2	ENSP00000310788	OR5J2_HUMAN	+	11	312	0.0100657		-4.5885
O43290	ENSG00000175467	ENST00000312397	SART1	ENSP00000310448	SNUT1_HUMAN	+	11	800	0.0741727	0.162844	-2.52429	-1.63722
P0DJD9	ENSG00000256713	ENST00000312403	PGA5	ENSP00000309542	PEPA5_HUMAN	+	11	388	0.0147166	0.0125488	-4.20395	-4.3655
Q9HCU8	ENSG00000175482	ENST00000312419	POLD4	ENSP00000311368	DPOD4_HUMAN	-	11	107	0.0146856	0.146618	-4.20609	-1.76138
Q9UBD9	ENSG00000175505	ENST00000312438	CLCF1	ENSP00000309338	CLCF1_HUMAN	-	11	225	0.123042	0.0192748	-1.96393	-3.9295
Q8TDT2	ENSG00000175514	ENST00000312457	GPR152	ENSP00000310255	GP152_HUMAN	-	11	470	0.00571683		-5.15861
Q14919	ENSG00000175550	ENST00000312515	DRAP1	ENSP00000307850	NC2A_HUMAN	+	11	205	0.0991455	0.0520076	-2.20676	-2.90296
Q9P2W7	ENSG00000109956	ENST00000312527	B3GAT1	ENSP00000307875	B3GA1_HUMAN	-	11	334	0.5	0.0842885	0	-2.38546
P15407	ENSG00000175592	ENST00000312562	FOSL1	ENSP00000310170	FOSL1_HUMAN	-	11	271	0.0252038	0.0613139	-3.65523	-2.72847
Q15834	ENSG00000175602	ENST00000312579	CCDC85B	ENSP00000311695	CC85B_HUMAN	+	11	202	0.190984		-1.44363
Q9UBS0	ENSG00000175634	ENST00000312629	RPS6KB2	ENSP00000308413	KS6B2_HUMAN	+	11	482	0.0040104	0.0108212	-5.51485	-4.51537
P56817	ENSG00000186318	ENST00000313005	BACE1	ENSP00000318585	BACE1_HUMAN	-	11	501	0.241335	0.0586819	-1.14537	-2.77515
P42785	ENSG00000137509	ENST00000313010	PRCP	ENSP00000317362	PCP_HUMAN	-	11	496	0.00881401	0.0120266	-4.72256	-4.40853
Q86YD3	ENSG00000149582	ENST00000313236	TMEM25	ENSP00000315635	TMM25_HUMAN	+	11	366	0.00175668	0.0436594	-6.34257	-3.0867
Q8NGI4	ENSG00000176200	ENST00000313253	OR4D11	ENSP00000320077	OR4DB_HUMAN	+	11	311	0.0238369		-3.71239
P30203	ENSG00000013725	ENST00000313421	CD6	ENSP00000323280	CD6_HUMAN	+	11	668	0.000163519	0.0303607	-8.71842	-3.46378
Q8NH50	ENSG00000181752	ENST00000313447	OR8K5	ENSP00000323853	OR8K5_HUMAN	-	11	307	0.00345786		-5.66364
O00217	ENSG00000110717	ENST00000313468	NDUFS8	ENSP00000315774	NDUS8_HUMAN	+	11	210	0.087715	0.00965795	-2.34186	-4.63027
Q8N146	ENSG00000181761	ENST00000313472	OR8H3	ENSP00000323928	OR8H3_HUMAN	+	11	312	0.000100124		-9.209
Q8N162	ENSG00000181767	ENST00000313503	OR8H2	ENSP00000323982	OR8H2_HUMAN	+	11	312	0.000100124		-9.209
Q8NBQ7	ENSG00000178301	ENST00000313578	AQP11	ENSP00000318770	AQP11_HUMAN	+	11	271	0.00225166	0.0414625	-6.09383	-3.14062
P78524	ENSG00000166444	ENST00000313726	DENND2B	ENSP00000319678	DEN2B_HUMAN	-	11	1137	0.0255109	0.14232	-3.64281	-1.79615
P55916	ENSG00000175564	ENST00000314032	UCP3	ENSP00000323740	UCP3_HUMAN	-	11	312	0.00924637	0.0138383	-4.67424	-4.26638
P10176	ENSG00000176340	ENST00000314133	COX8A	ENSP00000321260	COX8A_HUMAN	+	11	69	0.0541405	0.00775491	-2.86051	-4.85164
Q96A29	ENSG00000181830	ENST00000314134	SLC35C1	ENSP00000313318	FUCT1_HUMAN	+	11	364	0.0430071	0.0296308	-3.10243	-3.48886
P46776	ENSG00000166441	ENST00000314138	RPL27A	ENSP00000346015	RL27A_HUMAN	+	11	148	0.191161	0.156657	-1.44249	-1.68332
Q53GA4	ENSG00000181649	ENST00000314222	PHLDA2	ENSP00000319231	PHLA2_HUMAN	-	11	152	0.0611801	0.0107531	-2.7308	-4.52175
Q96LA9	ENSG00000179817	ENST00000314254	MRGPRX4	ENSP00000314042	MRGX4_HUMAN	+	11	322	0.000100124		-9.209
Q8NH72	ENSG00000181903	ENST00000314259	OR4C6	ENSP00000324769	OR4C6_HUMAN	+	11	309	0.00060813		-7.40451
Q8NH70	ENSG00000181961	ENST00000314721	OR4A16	ENSP00000325128	O4A16_HUMAN	+	11	328	0.000100124		-9.209
P03956	ENSG00000196611	ENST00000315274	MMP1	ENSP00000322788	MMP1_HUMAN	-	11	469	0.00447144	0.00509165	-5.40556	-5.27505
Q86YD5	ENSG00000179241	ENST00000315571	LDLRAD3	ENSP00000318607	LRAD3_HUMAN	+	11	345	0.0566228	0.015661	-2.81305	-4.14079
Q6MZM0	ENSG00000181333	ENST00000315765	HEPHL1	ENSP00000313699	HPHL1_HUMAN	+	11	1159	0.0318941	0.00440221	-3.41292	-5.42124
Q96JP5	ENSG00000186660	ENST00000316059	ZFP91	ENSP00000339030	ZFP91_HUMAN	+	11	570	0.00747549	0.00124897	-4.88862	-6.68419
Q8N5U0	ENSG00000180878	ENST00000316375	C11orf42	ENSP00000321021	CK042_HUMAN	+	11	333	0.00150052	0.0206634	-6.50044	-3.85851
Q8N998	ENSG00000179071	ENST00000316398	CCDC89	ENSP00000320649	CCD89_HUMAN	-	11	374	0.0356749		-3.29698
Q8N5M4	ENSG00000162222	ENST00000316461	TTC9C	ENSP00000325266	TTC9C_HUMAN	+	11	171	0.0501909	0.00840709	-2.94043	-4.77024
Q8NH76	ENSG00000180919	ENST00000316529	OR56B4	ENSP00000321196	O56B4_HUMAN	+	11	319	0.00152001		-6.48752
Q8NGQ4	ENSG00000180475	ENST00000316770	OR10Q1	ENSP00000314324	O10Q1_HUMAN	-	11	319	0.000467068		-7.66857
P13591	ENSG00000149294	ENST00000316851	NCAM1	ENSP00000318472	NCAM1_HUMAN	+	11	858	0.306152	0.275602	-0.818172	-0.966385
Q6PIV2	ENSG00000176302	ENST00000317011	FOXR1	ENSP00000314806	FOXR1_HUMAN	+	11	292	0.0666548	0.00709622	-2.63925	-4.94107
Q8NGI3	ENSG00000181023	ENST00000317121	OR56B1	ENSP00000322939	O56B1_HUMAN	+	11	324	0.000785099		-7.14892
Q9H0E2	ENSG00000078902	ENST00000317204	TOLLIP	ENSP00000314733	TOLIP_HUMAN	-	11	274	0.0632636	0.0434145	-2.69509	-3.09258
Q8ND94	ENSG00000177363	ENST00000317449	LRRN4CL	ENSP00000325808	LRN4L_HUMAN	-	11	238	0.0147364		-4.20259
Q86TN4	ENSG00000149743	ENST00000317459	TRPT1	ENSP00000314073	TRPT1_HUMAN	-	11	253	0.000641938	0.00847786	-7.35038	-4.76178
Q9BZ67	ENSG00000126391	ENST00000317568	FRMD8	ENSP00000319726	FRMD8_HUMAN	+	11	464	0.0712167	0.0223897	-2.56815	-3.77651
Q86VR8	ENSG00000179431	ENST00000317811	FJX1	ENSP00000400223	FJX1_HUMAN	+	11	437	0.00981813		-4.61366
Q8NGH3	ENSG00000178358	ENST00000317834	OR2D3	ENSP00000320560	OR2D3_HUMAN	+	11	330	0.000100124		-9.209
Q8NFJ9	ENSG00000174483	ENST00000318312	BBS1	ENSP00000317469	BBS1_HUMAN	+	11	593	0.00813056	0.0310982	-4.80396	-3.43901
Q9H6S3	ENSG00000177106	ENST00000318562	EPS8L2	ENSP00000320828	ES8L2_HUMAN	+	11	715	0.00432972	0.0180953	-5.43791	-3.99384
Q8TAL6	ENSG00000176971	ENST00000318627	FIBIN	ENSP00000321962	FIBIN_HUMAN	+	11	211	0.0493777		-2.95762
Q86SS6	ENSG00000170743	ENST00000318881	SYT9	ENSP00000324419	SYT9_HUMAN	+	11	491	0.0388805	0.0727536	-3.20761	-2.54514
Q9UH65	ENSG00000133789	ENST00000318950	SWAP70	ENSP00000315630	SWP70_HUMAN	+	11	585	0.00603916	0.114581	-5.10343	-2.04478
P37837	ENSG00000177156	ENST00000319006	TALDO1	ENSP00000321259	TALDO_HUMAN	+	11	337	0.0235468	0.0167072	-3.72494	-4.07507
Q6IA69	ENSG00000172890	ENST00000319023	NADSYN1	ENSP00000326424	NADE_HUMAN	+	11	706	0.0144051	0.022109	-4.22566	-3.78941
Q8NH83	ENSG00000221840	ENST00000319760	OR4A5	ENSP00000367664	OR4A5_HUMAN	+	11	315	0.000125365		-8.98416
Q8NGB2	ENSG00000176540	ENST00000319813	OR4C5	ENSP00000321338	OR4C5_HUMAN	-	11	326	0.0025427		-5.97198
Q8NH37	ENSG00000176547	ENST00000319856	OR4C3	ENSP00000321419	OR4C3_HUMAN	+	11	302	0.0439203		-3.08046
Q8NB37	ENSG00000177225	ENST00000319863	GATD1	ENSP00000321691	GALD1_HUMAN	-	11	220	0.0173456	0.00502401	-4.03692	-5.28849
Q8NGB4	ENSG00000176555	ENST00000319988	OR4S1	ENSP00000321447	OR4S1_HUMAN	+	11	309	0.0156092		-4.14416
Q8NH49	ENSG00000176567	ENST00000320048	OR4X1	ENSP00000321506	OR4X1_HUMAN	+	11	305	0.000100124		-9.209
Q14964	ENSG00000179331	ENST00000320578	RAB39A	ENSP00000322594	RB39A_HUMAN	+	11	217	0.17881	0.0119315	-1.52443	-4.41657
Q6VY07	ENSG00000175115	ENST00000320580	PACS1	ENSP00000316454	PACS1_HUMAN	+	11	963	0.410783	0.177953	-0.36073	-1.53028
Q9UHD1	ENSG00000110172	ENST00000320585	CHORDC1	ENSP00000319255	CHRD1_HUMAN	-	11	332	0.000624687	0.0744613	-7.37763	-2.5201
Q9H4M9	ENSG00000110047	ENST00000320631	EHD1	ENSP00000320516	EHD1_HUMAN	-	11	534	0.0992818	0.0639011	-2.20523	-2.68438
Q8N2H9	ENSG00000174516	ENST00000320740	PELI3	ENSP00000322532	PELI3_HUMAN	+	11	469	0.290246	0.0722567	-0.894191	-2.55253
Q16549	ENSG00000160613	ENST00000320934	PCSK7	ENSP00000325917	PCSK7_HUMAN	-	11	785	0.113619	0.0223885	-2.0543	-3.77656
P05387	ENSG00000177600	ENST00000321153	RPLP2	ENSP00000322419	RLA2_HUMAN	+	11	115	0.0618269	0.119577	-2.7196	-1.99644
Q8NGN1	ENSG00000181499	ENST00000321252	OR6T1	ENSP00000325203	OR6T1_HUMAN	-	11	323	0.00504253		-5.28479
Q8NAA4	ENSG00000168010	ENST00000321297	ATG16L2	ENSP00000326340	A16L2_HUMAN	+	11	619	0.0718882	0.0221521	-2.55804	-3.78742
Q8NGJ4	ENSG00000176787	ENST00000321522	OR52E2	ENSP00000322088	O52E2_HUMAN	-	11	325	0.000100124		-9.209
P62875	ENSG00000177700	ENST00000322028	POLR2L	ENSP00000324124	RPAB5_HUMAN	-	11	67	0.0871252	0.00976975	-2.34925	-4.61865
Q8NGJ9	ENSG00000176900	ENST00000322049	OR51T1	ENSP00000322679	O51T1_HUMAN	+	11	327	0.0183111		-3.98177
Q8NGJ8	ENSG00000176922	ENST00000322101	OR51S1	ENSP00000322754	O51S1_HUMAN	-	11	323	0.000100124		-9.209
Q13435	ENSG00000087365	ENST00000322535	SF3B2	ENSP00000318861	SF3B2_HUMAN	+	11	895	0.393863	0.180356	-0.431101	-1.51394
Q13206	ENSG00000178105	ENST00000322536	DDX10	ENSP00000314348	DDX10_HUMAN	+	11	875	0.0558328	0.0259173	-2.82794	-3.62659
O96014	ENSG00000085741	ENST00000322563	WNT11	ENSP00000325526	WNT11_HUMAN	-	11	354	0.0830722	0.0111972	-2.40132	-4.48083
Q9H346	ENSG00000181609	ENST00000322641	OR52D1	ENSP00000326232	O52D1_HUMAN	+	11	318	0.000177301		-8.63748
P49821	ENSG00000167792	ENST00000322776	NDUFV1	ENSP00000322450	NDUV1_HUMAN	+	11	464	0.0700858	0.0221009	-2.58537	-3.78979
Q7Z4H8	ENSG00000178202	ENST00000323468	POGLUT3	ENSP00000315386	PLGT3_HUMAN	-	11	507	0.0158371	0.0065576	-4.12943	-5.02055
Q9BWS9	ENSG00000177830	ENST00000323578	CHID1	ENSP00000325055	CHID1_HUMAN	-	11	393	0.00675986	0.0221905	-4.98997	-3.78565
P49959	ENSG00000020922	ENST00000323929	MRE11	ENSP00000325863	MRE11_HUMAN	-	11	708	0.0275135	0.00987823	-3.56518	-4.60749
Q12996	ENSG00000176102	ENST00000323959	CSTF3	ENSP00000315791	CSTF3_HUMAN	-	11	717	0.5	0.0940757	0	-2.26486
Q8NBJ9	ENSG00000149577	ENST00000324225	SIDT2	ENSP00000314023	SIDT2_HUMAN	+	11	832	0.0952681	0.0536784	-2.25094	-2.86957
P10092	ENSG00000175868	ENST00000324229	CALCB	ENSP00000346017	CALCB_HUMAN	+	11	127	0.0418586	0.0364613	-3.1307	-3.27436
Q75V66	ENSG00000171714	ENST00000324559	ANO5	ENSP00000315371	ANO5_HUMAN	+	11	913	0.00669077	0.0120279	-5.00031	-4.40842
Q8IWT1	ENSG00000177098	ENST00000324727	SCN4B	ENSP00000322460	SCN4B_HUMAN	-	11	228	0.0653789	0.0238428	-2.65994	-3.71214
Q96PU9	ENSG00000177947	ENST00000325113	ODF3	ENSP00000325868	ODF3A_HUMAN	+	11	254	0.0149734	0.0196274	-4.18639	-3.91101
Q9C0D2	ENSG00000166004	ENST00000325212	CEP295	ENSP00000316681	CE295_HUMAN	+	11	2601	0.000367228	0.0199994	-7.90916	-3.89185
P06401	ENSG00000082175	ENST00000325455	PGR	ENSP00000325120	PRGR_HUMAN	-	11	933	0.00887967	0.0939027	-4.71507	-2.26689
Q86XR8	ENSG00000166037	ENST00000325542	CEP57	ENSP00000317902	CEP57_HUMAN	+	11	500	0.00340109	0.0328837	-5.68025	-3.38134
P0DJD8	ENSG00000229859	ENST00000325558	PGA3	ENSP00000322192	PEPA3_HUMAN	+	11	388	0.0288505	0.0355924	-3.51635	-3.29938
P57796	ENSG00000175544	ENST00000325656	CABP4	ENSP00000324960	CABP4_HUMAN	+	11	275	0.0198018	0.00757203	-3.90198	-4.87569
Q8NGK3	ENSG00000181963	ENST00000325719	OR52K2	ENSP00000318956	O52K2_HUMAN	+	11	314	0.00114446		-6.77167
Q9NQ32	ENSG00000176029	ENST00000326053	C11orf16	ENSP00000318999	CK016_HUMAN	-	11	467	0.000100124	0.00354481	-9.209	-5.63872
Q14761	ENSG00000213402	ENST00000326294	PTPRCAP	ENSP00000325589	PTCA_HUMAN	-	11	206	0.00936464	0.00758631	-4.66141	-4.87379
Q6YBV0	ENSG00000180773	ENST00000326402	SLC36A4	ENSP00000317382	S36A4_HUMAN	-	11	504	0.0108047	0.00687057	-4.51691	-4.97361
Q96IQ7	ENSG00000019102	ENST00000326621	VSIG2	ENSP00000318684	VSIG2_HUMAN	-	11	327	0.00655621	0.0772868	-5.02076	-2.47979
Q8WUK0	ENSG00000110536	ENST00000326674	PTPMT1	ENSP00000325958	PTPM1_HUMAN	+	11	201	0.067334	0.170953	-2.62838	-1.57889
Q96MB7	ENSG00000180423	ENST00000326737	HARBI1	ENSP00000317743	HARB1_HUMAN	-	11	349	0.0392624	0.00860636	-3.19743	-4.74661
Q8NH90	ENSG00000181273	ENST00000326855	OR5AK2	ENSP00000322784	O5AK2_HUMAN	+	11	309	0.0012794		-6.66009
Q8NGP6	ENSG00000181371	ENST00000327216	OR5M8	ENSP00000323354	OR5M8_HUMAN	-	11	311	0.0098699		-4.60835
Q8N4L1	ENSG00000179292	ENST00000327259	TMEM151A	ENSP00000326244	T151A_HUMAN	+	11	468	0.172891	0.00780888	-1.56528	-4.84465
Q6NUJ2	ENSG00000185742	ENST00000327419	C11orf87	ENSP00000331581	CK087_HUMAN	+	11	197	0.0943418		-2.26174
Q9NPI8	ENSG00000183161	ENST00000327470	FANCF	ENSP00000330875	FANCF_HUMAN	-	11	374	0.0060574		-5.1004
Q8NH79	ENSG00000221931	ENST00000327930	OR6X1	ENSP00000333724	OR6X1_HUMAN	-	11	312	0.00475074		-5.34469
A6NHA9	ENSG00000185926	ENST00000328188	OR4C46	ENSP00000329056	O4C46_HUMAN	-	11	309	0.000123284		-9.00089
Q6IQ26	ENSG00000184014	ENST00000328194	DENND5A	ENSP00000328524	DEN5A_HUMAN	-	11	1287	0.0773517	0.0674559	-2.47889	-2.62644
P22459	ENSG00000182255	ENST00000328224	KCNA4	ENSP00000328511	KCNA4_HUMAN	-	11	653	0.396767		-0.418954
Q9Y570	ENSG00000214517	ENST00000328257	PPME1	ENSP00000329867	PPME1_HUMAN	+	11	386	0.241526	0.108448	-1.14433	-2.10669
Q9NTU4	ENSG00000219435	ENST00000328404	CATSPERZ	ENSP00000491717	CTSRZ_HUMAN	+	11	200	0.000931403	0.212908	-6.97789	-1.30749
Q96HJ3	ENSG00000109881	ENST00000328697	CCDC34	ENSP00000330240	CCD34_HUMAN	-	11	373	0.000100124	0.0311364	-9.209	-3.43775
Q8NET1	ENSG00000184276	ENST00000328698	DEFB108B	ENSP00000333234	D108B_HUMAN	+	11	73	0.000100124		-9.209
Q86UD1	ENSG00000184232	ENST00000328965	OAF	ENSP00000332613	OAF_HUMAN	+	11	273	0.000137433	0.0153714	-8.89224	-4.15976
A6NEQ2	ENSG00000182103	ENST00000329203	FAM181B	ENSP00000365295	F181B_HUMAN	-	11	426	0.000138509		-8.88444
P26641	ENSG00000254772	ENST00000329251	EEF1G	ENSP00000331901	EF1G_HUMAN	-	11	437	0.366825	0.224516	-0.545864	-1.23954
Q6UWY5	ENSG00000183801	ENST00000329293	OLFML1	ENSP00000332511	OLFL1_HUMAN	+	11	402	0.000100217	0.0174029	-9.20807	-4.03356
Q96RD3	ENSG00000205409	ENST00000329322	OR52E6	ENSP00000328878	O52E6_HUMAN	-	11	313	0.000100124		-9.209
Q8WZ92	ENSG00000183303	ENST00000329434	OR5P2	ENSP00000331823	OR5P2_HUMAN	-	11	322	0.000145155		-8.83756
Q8IXW0	ENSG00000185522	ENST00000329451	LMNTD2	ENSP00000331167	LMTD2_HUMAN	-	11	634	0.000238026	0.0102012	-8.34289	-4.57499
P0CI25	ENSG00000168930	ENST00000329758	TRIM49	ENSP00000327604	TRI49_HUMAN	-	11	452	0.000284018	0.0297861	-8.16619	-3.48347
Q96LB1	ENSG00000183695	ENST00000329773	MRGPRX2	ENSP00000333800	MRGX2_HUMAN	-	11	330	0.000206059		-8.48714
Q76KP1	ENSG00000182272	ENST00000329962	B4GALNT4	ENSP00000328277	B4GN4_HUMAN	+	11	1039	0.130544	0.0149082	-1.89616	-4.19082
Q8N111	ENSG00000184524	ENST00000330106	CEND1	ENSP00000328336	CEND_HUMAN	-	11	149	0.0419034		-3.12958
Q6P9B9	ENSG00000185085	ENST00000330574	INTS5	ENSP00000327889	INT5_HUMAN	-	11	1019	0.289707	0.00688287	-0.896807	-4.97181
P69891	ENSG00000213934	ENST00000330597	HBG1	ENSP00000327431	HBG1_HUMAN	-	11	147	0.0741334	0.0114928	-2.52486	-4.45447
O60678	ENSG00000185238	ENST00000331079	PRMT3	ENSP00000331879	ANM3_HUMAN	+	11	531	0.0440114	0.0249912	-3.0783	-3.66392
Q99929	ENSG00000183734	ENST00000331289	ASCL2	ENSP00000332293	ASCL2_HUMAN	-	11	193	0.00353895	0.033386	-5.64038	-3.36566
Q9Y446	ENSG00000184363	ENST00000331563	PKP3	ENSP00000331678	PKP3_HUMAN	+	11	797	0.00470078	0.0104627	-5.35531	-4.54943
P01258	ENSG00000110680	ENST00000331587	CALCA	ENSP00000331746	CALC_HUMAN	-	11	141	0.00329431	0.0340481	-5.71226	-3.34534
Q7Z4N8	ENSG00000149380	ENST00000331597	P4HA3	ENSP00000332170	P4HA3_HUMAN	-	11	544	0.00954452	0.0233108	-4.6422	-3.73525
P08240	ENSG00000182934	ENST00000332118	SRPRA	ENSP00000328023	SRPRA_HUMAN	-	11	638	0.143425	0.0441684	-1.78713	-3.07457
Q8NGH7	ENSG00000183313	ENST00000332249	OR52L1	ENSP00000330338	O52L1_HUMAN	-	11	329	0.00207608		-6.1752
Q86SM5	ENSG00000182170	ENST00000332314	MRGPRG	ENSP00000330612	MRGRG_HUMAN	-	11	289	0.0291035		-3.50736
Q9Y4A0	ENSG00000183340	ENST00000332349	JRKL	ENSP00000333350	JERKL_HUMAN	+	11	524	0.244067		-1.13051
Q9Y5Y4	ENSG00000183134	ENST00000332539	PTGDR2	ENSP00000332812	PD2R2_HUMAN	-	11	395	0.0171949		-4.0458
A6NDI0	ENSG00000182053	ENST00000332682	TRIM49B	ENSP00000330216	TR49B_HUMAN	+	11	452	0.000334017	0.0350509	-8.00398	-3.31527
Q63ZE4	ENSG00000184999	ENST00000332793	SLC22A10	ENSP00000327569	S22AA_HUMAN	+	11	541	0.00021158	0.00117489	-8.46069	-6.74541
A1A5B4	ENSG00000185101	ENST00000332826	ANO9	ENSP00000332788	ANO9_HUMAN	-	11	782	0.00498393	0.0145614	-5.29654	-4.21471
Q8WUA8	ENSG00000182704	ENST00000333090	TSKU	ENSP00000332668	TSK_HUMAN	+	11	353	0.000598338		-7.42076
Q9Y5U2	ENSG00000184281	ENST00000333256	TSSC4	ENSP00000331087	TSSC4_HUMAN	+	11	329	0.000231535		-8.37055
Q7Z7N9	ENSG00000185475	ENST00000333449	TMEM179B	ENSP00000333697	T179B_HUMAN	+	11	219	0.0404823	0.0743218	-3.16556	-2.52212
Q9NVE4	ENSG00000182791	ENST00000333861	CCDC87	ENSP00000328487	CCD87_HUMAN	-	11	849	0.00679055		-4.98541
Q8NGL1	ENSG00000186119	ENST00000333976	OR5D18	ENSP00000335025	OR5DI_HUMAN	+	11	313	0.000100124		-9.209
Q4AC94	ENSG00000168014	ENST00000334126	C2CD3	ENSP00000334379	C2CD3_HUMAN	-	11	2353	0.0131956	0.0264864	-4.31459	-3.60428
P11487	ENSG00000186895	ENST00000334134	FGF3	ENSP00000334122	FGF3_HUMAN	-	11	239	0.0933393	0.0205505	-2.27353	-3.8641
O75676	ENSG00000162302	ENST00000334205	RPS6KA4	ENSP00000333896	KS6A4_HUMAN	+	11	772	0.461577	0.0393982	-0.153994	-3.19384
Q9NUJ3	ENSG00000176148	ENST00000334274	TCP11L1	ENSP00000335595	T11L1_HUMAN	+	11	509	0.0633142	0.0356547	-2.69424	-3.29757
Q86XS5	ENSG00000187151	ENST00000334289	ANGPTL5	ENSP00000335255	ANGL5_HUMAN	-	11	388	0.0162001	0.00958113	-4.10641	-4.63833
Q86VG3	ENSG00000166352	ENST00000334307	IFTAP	ENSP00000334848	IFTAP_HUMAN	+	11	221	0.0147619	0.00244942	-4.20083	-6.00945
Q86UT8	ENSG00000186166	ENST00000334418	CENATAC	ENSP00000334767	CATAC_HUMAN	+	11	332	0.0429061	0.00697394	-3.10489	-4.95858
O00408	ENSG00000186642	ENST00000334456	PDE2A	ENSP00000334910	PDE2A_HUMAN	-	11	941	0.476956	0.182555	-0.0922399	-1.49913
P32239	ENSG00000110148	ENST00000334619	CCKBR	ENSP00000335544	GASR_HUMAN	+	11	447	0.0559912	0.0132685	-2.82494	-4.30901
Q6VVX0	ENSG00000186104	ENST00000334636	CYP2R1	ENSP00000334592	CP2R1_HUMAN	-	11	501	0.0511649	0.0407105	-2.92018	-3.15971
Q9Y365	ENSG00000214530	ENST00000334805	STARD10	ENSP00000335247	STA10_HUMAN	-	11	291	0.111467	0.06116	-2.07584	-2.73115
Q9NVD7	ENSG00000197702	ENST00000334956	PARVA	ENSP00000334008	PARVA_HUMAN	+	11	372	0.0145008	0.0599725	-4.21895	-2.75202
Q6B0I6	ENSG00000186280	ENST00000335080	KDM4D	ENSP00000334181	KDM4D_HUMAN	+	11	523	0.0464731		-3.02129
Q86UN3	ENSG00000186907	ENST00000335099	RTN4RL2	ENSP00000335397	R4RL2_HUMAN	+	11	420	0.238179	0.198049	-1.16269	-1.39853
Q6ZRK6	ENSG00000186714	ENST00000335185	CCDC73	ENSP00000335325	CCD73_HUMAN	-	11	1079	0.0140284	0.0212926	-4.25254	-3.82787
Q96R67	ENSG00000221954	ENST00000335238	OR4C12	ENSP00000334418	OR4CC_HUMAN	-	11	309	0.0181641		-3.98998
P68871	ENSG00000244734	ENST00000335295	HBB	ENSP00000333994	HBB_HUMAN	-	11	147	0.0747275	0.00243087	-2.51624	-6.01707
O75333	ENSG00000167800	ENST00000335385	TBX10	ENSP00000335191	TBX10_HUMAN	-	11	385	0.000400214	0.0627608	-7.82311	-2.70361
Q8NGQ5	ENSG00000186509	ENST00000335397	OR9Q1	ENSP00000334934	OR9Q1_HUMAN	+	11	310	0.00381635		-5.56464
Q8NGL3	ENSG00000186113	ENST00000335605	OR5D14	ENSP00000334456	OR5DE_HUMAN	+	11	314	0.000186034		-8.5894
Q96DN2	ENSG00000167992	ENST00000335613	VWCE	ENSP00000334186	VWCE_HUMAN	-	11	955	0.0753891	0.0251801	-2.50671	-3.6562
P25800	ENSG00000166407	ENST00000335790	LMO1	ENSP00000338207	RBTN1_HUMAN	-	11	156	0.0738267	0.0259432	-2.52934	-3.62556
Q05516	ENSG00000109906	ENST00000335953	ZBTB16	ENSP00000338157	ZBT16_HUMAN	+	11	673	0.5	0.19405	0	-1.42391
O14753	ENSG00000172818	ENST00000335987	OVOL1	ENSP00000337862	OVOL1_HUMAN	+	11	267	0.08038	0.050785	-2.4372	-2.92803
P20340	ENSG00000175582	ENST00000336083	RAB6A	ENSP00000336850	RAB6A_HUMAN	-	11	208	0.469481	0.136906	-0.122227	-1.84123
Q8TCC7	ENSG00000149452	ENST00000336232	SLC22A8	ENSP00000337335	S22A8_HUMAN	-	11	542	0.0754733	0.0421648	-2.5055	-3.12309
Q68D10	ENSG00000179119	ENST00000336349	SPTY2D1	ENSP00000337991	SPT2_HUMAN	-	11	685	0.0906548	0.134307	-2.30567	-1.8634
Q96AD5	ENSG00000177666	ENST00000336615	PNPLA2	ENSP00000337701	PLPL2_HUMAN	+	11	504	0.00607804	0.0640136	-5.09698	-2.6825
Q8WTR4	ENSG00000158555	ENST00000336898	GDPD5	ENSP00000337972	GDPD5_HUMAN	-	11	605	0.0140615	0.0618646	-4.25015	-2.71895
P69892	ENSG00000196565	ENST00000336906	HBG2	ENSP00000338082	HBG2_HUMAN	-	11	147	0.36265	0.0975991	-0.563883	-2.22419
Q86TE4	ENSG00000187398	ENST00000336930	LUZP2	ENSP00000336817	LUZP2_HUMAN	+	11	346	0.00402716	0.0366652	-5.51066	-3.26857
Q96JQ5	ENSG00000110079	ENST00000337908	MS4A4A	ENSP00000338648	M4A4A_HUMAN	+	11	239	0.00191503	0.0116716	-6.2561	-4.43886
Q13277	ENSG00000166900	ENST00000337979	STX3	ENSP00000338562	STX3_HUMAN	+	11	289	0.0486993	0.0272969	-2.97216	-3.5733
Q7Z5V6	ENSG00000162148	ENST00000338608	PPP1R32	ENSP00000344140	PPR32_HUMAN	+	11	425	0.00202027	0.00909588	-6.2025	-4.6908
Q6UQ28	ENSG00000188771	ENST00000338832	PLET1	ENSP00000341412	PLET1_HUMAN	-	11	207	0.000626389	0.148539	-7.37491	-1.74611
Q68D85	ENSG00000188211	ENST00000338965	NCR3LG1	ENSP00000341637	NR3L1_HUMAN	+	11	454	0.00174683	0.00724028	-6.3482	-4.92083
P59910	ENSG00000187726	ENST00000339764	DNAJB13	ENSP00000344431	DJB13_HUMAN	+	11	316	0.0174077	0.0292378	-4.03328	-3.50262
Q14654	ENSG00000187486	ENST00000339994	KCNJ11	ENSP00000345708	KCJ11_HUMAN	-	11	390	0.000100124		-9.209
P78344	ENSG00000110321	ENST00000339995	EIF4G2	ENSP00000340281	IF4G2_HUMAN	-	11	907	0.195891	0.314183	-1.41218	-0.780633
Q4G0X4	ENSG00000188997	ENST00000340067	KCTD21	ENSP00000339340	KCD21_HUMAN	-	11	260	0.0834851		-2.39591
A6NMD0	ENSG00000244242	ENST00000340134	IFITM10	ENSP00000344430	IFM10_HUMAN	-	11	228	0.0431664	0.206291	-3.09857	-1.34743
Q9Y2U2	ENSG00000173338	ENST00000340313	KCNK7	ENSP00000344820	KCNK7_HUMAN	-	11	307	0.063837	0.0297048	-2.68546	-3.48629
Q9BR76	ENSG00000172725	ENST00000341356	CORO1B	ENSP00000340211	COR1B_HUMAN	-	11	489	0.0639671	0.0615167	-2.68328	-2.72496
Q14444	ENSG00000135387	ENST00000341394	CAPRIN1	ENSP00000340329	CAPR1_HUMAN	+	11	709	0.324738	0.0946742	-0.73208	-2.25785
Q9P016	ENSG00000151500	ENST00000341541	THYN1	ENSP00000341657	THYN1_HUMAN	-	11	225	0.0562214	0.00779594	-2.82059	-4.84633
Q14134	ENSG00000137699	ENST00000341846	TRIM29	ENSP00000343129	TRI29_HUMAN	-	11	588	0.0865133	0.00966096	-2.35697	-4.62995
P17405	ENSG00000166311	ENST00000342245	SMPD1	ENSP00000340409	ASM_HUMAN	+	11	631	0.0018545	0.0080047	-6.28828	-4.81969
Q8IWF9	ENSG00000150676	ENST00000342404	CCDC83	ENSP00000344512	CCD83_HUMAN	+	11	413	0.00498191	0.0168555	-5.29695	-4.06608
P43353	ENSG00000006534	ENST00000342456	ALDH3B1	ENSP00000473990	AL3B1_HUMAN	+	11	468	0.0399272	0.00858312	-3.17995	-4.74934
Q6DT37	ENSG00000171219	ENST00000342711	CDC42BPG	ENSP00000345133	MRCKG_HUMAN	-	11	1551	0.0390986	0.0238704	-3.20178	-3.71095
Q8TD33	ENSG00000188076	ENST00000342878	SCGB1C1	ENSP00000344545	SG1C1_HUMAN	+	11	95	0.0212039	0.0110624	-3.83214	-4.49308
Q3C1V8	ENSG00000188909	ENST00000343035	BSX	ENSP00000344285	BSH_HUMAN	-	11	233	0.0694595	0.0911217	-2.59502	-2.30002
Q6SJ93	ENSG00000189057	ENST00000343597	FAM111B	ENSP00000341565	F111B_HUMAN	+	11	734	0.0471531	0.00762744	-3.00605	-4.86835
Q9Y210	ENSG00000137672	ENST00000344327	TRPC6	ENSP00000340913	TRPC6_HUMAN	-	11	931	0.0885309	0.0469401	-2.33171	-3.01081
Q8NH69	ENSG00000187612	ENST00000344514	OR5W2	ENSP00000342448	OR5W2_HUMAN	-	11	310	0.000117437		-9.04949
Q6IB77	ENSG00000149124	ENST00000344743	GLYAT	ENSP00000340200	GLYAT_HUMAN	-	11	296	0.000355841	0.00543375	-7.94067	-5.20968
Q0P6D6	ENSG00000149548	ENST00000344762	CCDC15	ENSP00000341684	CCD15_HUMAN	+	11	951	0.0778079	0.00630471	-2.47251	-5.06013
Q8NGF0	ENSG00000187747	ENST00000345043	OR52B6	ENSP00000341581	O52B6_HUMAN	+	11	335	0.000144458		-8.84238
P11836	ENSG00000156738	ENST00000345732	MS4A1	ENSP00000314620	CD20_HUMAN	+	11	297
O75382	ENSG00000110171	ENST00000345851	TRIM3	ENSP00000340797	TRIM3_HUMAN	-	11	744	0.5	0.267029	0	-1.00975
Q13614	ENSG00000087053	ENST00000346299	MTMR2	ENSP00000345752	MTMR2_HUMAN	-	11	643	0.000283774	0.0421122	-8.16705	-3.12439
Q9HB75	ENSG00000177595	ENST00000347755	PIDD1	ENSP00000337797	PIDD1_HUMAN	-	11	910	0.0413837	0.0139185	-3.1426	-4.26052
P06127	ENSG00000110448	ENST00000347785	CD5	ENSP00000342681	CD5_HUMAN	+	11	495	0.000101438	0.0131737	-9.19596	-4.31627
Q9UPZ3	ENSG00000110756	ENST00000349215	HPS5	ENSP00000265967	HPS5_HUMAN	-	11	1129	0.006368	0.00960664	-5.05008	-4.63565
Q9BQA5	ENSG00000172273	ENST00000350777	HINFP	ENSP00000318085	HINFP_HUMAN	+	11	517	0.100119	0.106165	-2.19591	-2.13053
P84095	ENSG00000177105	ENST00000351018	RHOG	ENSP00000339467	RHOG_HUMAN	-	11	191	0.5		0
Q9BQ13	ENSG00000151364	ENST00000353172	KCTD14	ENSP00000316482	KCD14_HUMAN	-	11	255	0.0480555	0.00723779	-2.98615	-4.92118
Q9UF11	ENSG00000021300	ENST00000354190	PLEKHB1	ENSP00000346127	PKHB1_HUMAN	+	11	243	0.0626003	0.0326918	-2.70634	-3.38739
Q8NHG7	ENSG00000198168	ENST00000354193	SVIP	ENSP00000346130	SVIP_HUMAN	-	11	77	0.0226421	0.00653063	-3.76504	-5.0247
Q9H3H5	ENSG00000172269	ENST00000354202	DPAGT1	ENSP00000346142	GPT_HUMAN	-	11	408	0.0377862	0.0278151	-3.23729	-3.55397
P13489	ENSG00000023191	ENST00000354420	RNH1	ENSP00000346402	RINI_HUMAN	-	11	461	0.0176212	0.00989697	-4.02087	-4.60558
Q9H0W9	ENSG00000182919	ENST00000354421	C11orf54	ENSP00000346403	CK054_HUMAN	+	11	315	0.040912	0.0100151	-3.15456	-4.59359
Q8WVX9	ENSG00000197601	ENST00000354817	FAR1	ENSP00000346874	FACR1_HUMAN	+	11	515	0.488736	0.0286734	-0.0450626	-3.52269
Q9UBM7	ENSG00000172893	ENST00000355527	DHCR7	ENSP00000347717	DHCR7_HUMAN	-	11	475	0.0229673	0.00186703	-3.75045	-6.28154
Q9NYJ1	ENSG00000181924	ENST00000355693	COA4	ENSP00000347919	COA4_HUMAN	-	11	87	0.0348663		-3.32075
Q9H6A9	ENSG00000197136	ENST00000355703	PCNX3	ENSP00000347931	PCX3_HUMAN	+	11	2034	0.0144266	0.0346316	-4.22415	-3.32774
Q96RC9	ENSG00000280090	ENST00000356130	OR8B4	ENSP00000348449	OR8B4_HUMAN	-	11	309	0.000100124		-9.209
Q9P2Y5	ENSG00000198382	ENST00000356136	UVRAG	ENSP00000348455	UVRAG_HUMAN	+	11	699	0.0177173	0.132725	-4.01534	-1.87707
Q86YT9	ENSG00000160593	ENST00000356289	JAML	ENSP00000348635	JAML_HUMAN	-	11	394	0.000100124	0.0272619	-9.209	-3.57463
Q13153	ENSG00000149269	ENST00000356341	PAK1	ENSP00000348696	PAK1_HUMAN	-	11	545	0.499997	0.128789	-1.34948e-05	-1.9117
O00562	ENSG00000110697	ENST00000356404	PITPNM1	ENSP00000348772	PITM1_HUMAN	-	11	1244	0.0824228	0.0419753	-2.40987	-3.12779
P0DJI8	ENSG00000173432	ENST00000356524	SAA1	ENSP00000348918	SAA1_HUMAN	+	11	122	0.0171175	0.0274558	-4.05039	-3.56734
Q14697	ENSG00000089597	ENST00000356638	GANAB	ENSP00000349053	GANAB_HUMAN	-	11	944	0.277629	0.210879	-0.956251	-1.31963
P23560	ENSG00000176697	ENST00000356660	BDNF	ENSP00000349084	BDNF_HUMAN	-	11	247	0.189464		-1.4535
A6NC98	ENSG00000168071	ENST00000356786	CCDC88B	ENSP00000349238	CC88B_HUMAN	+	11	1476	0.000211943	0.0139369	-8.45898	-4.25918
Q92832	ENSG00000165973	ENST00000357134	NELL1	ENSP00000349654	NELL1_HUMAN	+	11	810	0.0228713	0.0466131	-3.75474	-3.01814
Q8NGF7	ENSG00000197786	ENST00000357377	OR5B17	ENSP00000349945	OR5BH_HUMAN	-	11	314	0.000141126		-8.86572
Q14542	ENSG00000174669	ENST00000357440	SLC29A2	ENSP00000350024	S29A2_HUMAN	-	11	456	0.0385553	0.018984	-3.21634	-3.94499
Q9BYV7	ENSG00000197580	ENST00000357685	BCO2	ENSP00000350314	BCDO2_HUMAN	+	11	579	0.000100193	0.00936318	-9.20832	-4.66156
P06727	ENSG00000110244	ENST00000357780	APOA4	ENSP00000350425	APOA4_HUMAN	-	11	396	0.000206901	0.0455746	-8.48306	-3.04176
Q15777	ENSG00000066382	ENST00000358117	MPPED2	ENSP00000350833	MPPD2_HUMAN	-	11	294	0.449842	0.268243	-0.201311	-1.00355
P50454	ENSG00000149257	ENST00000358171	SERPINH1	ENSP00000350894	SERPH_HUMAN	+	11	418	0.115932	0.0322369	-2.03153	-3.40188
Q9C0C2	ENSG00000149115	ENST00000358252	TNKS1BP1	ENSP00000350990	TB182_HUMAN	-	11	1729	0.000411197	0.0435897	-7.79603	-3.08837
Q6UY27	ENSG00000196844	ENST00000358524	PATE2	ENSP00000351325	PATE2_HUMAN	-	11	113	0.00622402	0.08765	-5.0731	-2.34267
P54829	ENSG00000110786	ENST00000358540	PTPN5	ENSP00000351342	PTN5_HUMAN	-	11	565	0.0455202	0.0407332	-3.04301	-3.15913
Q6XE38	ENSG00000197745	ENST00000358585	SCGB1D4	ENSP00000351395	SG1D4_HUMAN	-	11	83	0.0344773	0.0125118	-3.33237	-4.3685
Q9UQQ1	ENSG00000168060	ENST00000358658	NAALADL1	ENSP00000351484	NALDL_HUMAN	-	11	740	0.00795998	0.0139759	-4.82534	-4.25634
P22083	ENSG00000196371	ENST00000358752	FUT4	ENSP00000351602	FUT4_HUMAN	+	11	530	0.0599521		-2.75238
Q5HYJ3	ENSG00000077458	ENST00000358780	FAM76B	ENSP00000351631	FA76B_HUMAN	-	11	339	0.0488716	0.0633685	-2.96845	-2.69332
Q8IUX1	ENSG00000171204	ENST00000358867	TMEM126B	ENSP00000351737	T126B_HUMAN	+	11	230	0.00984429	0.141203	-4.61097	-1.80533
Q9HCU9	ENSG00000174744	ENST00000359957	BRMS1	ENSP00000353042	BRMS1_HUMAN	-	11	246	0.0788222	0.0233685	-2.45846	-3.73272
Q8NGK5	ENSG00000197790	ENST00000360213	OR52M1	ENSP00000353343	O52M1_HUMAN	+	11	317	0.0189389		-3.94742
A6NL26	ENSG00000198283	ENST00000360374	OR5B21	ENSP00000353537	OR5BL_HUMAN	-	11	309	0.0189007		-3.94948
Q2M385	ENSG00000197629	ENST00000361050	MPEG1	ENSP00000354335	MPEG1_HUMAN	-	11	716	0.00170659		-6.37155
Q6PD62	ENSG00000198730	ENST00000361367	CTR9	ENSP00000355013	CTR9_HUMAN	+	11	1173	0.30503	0.122618	-0.823456	-1.96787
Q9UQC2	ENSG00000033327	ENST00000361507	GAB2	ENSP00000354952	GAB2_HUMAN	-	11	676	0.139454	0.199054	-1.81983	-1.39222
Q9H920	ENSG00000137522	ENST00000361756	RNF121	ENSP00000354571	RN121_HUMAN	+	11	327	0.211026	0.100513	-1.31875	-2.19153
P07766	ENSG00000198851	ENST00000361763	CD3E	ENSP00000354566	CD3E_HUMAN	+	11	207	0.0602256	0.0307535	-2.74754	-3.45051
P26441	ENSG00000242689	ENST00000361987	CNTF	ENSP00000355370	CNTF_HUMAN	+	11	200	0.0107291	0.00776221	-4.52401	-4.8507
Q96H72	ENSG00000165915	ENST00000362021	SLC39A13	ENSP00000354689	S39AD_HUMAN	+	11	371	0.0054632	0.0100543	-5.20424	-4.58965
Q7Z2W9	ENSG00000197345	ENST00000362034	MRPL21	ENSP00000354580	RM21_HUMAN	-	11	205	0.0368365	0.0155013	-3.26374	-4.15121
P14416	ENSG00000149295	ENST00000362072	DRD2	ENSP00000354859	DRD2_HUMAN	-	11	443	0.200914	0.0643872	-1.38059	-2.67629
Q6P1R3	ENSG00000120458	ENST00000374979	MSANTD2	ENSP00000364118	MSD2_HUMAN	-	11	559	0.187031	0.0614082	-1.46942	-2.72684
Q8NGN4	ENSG00000236981	ENST00000375024	OR10G9	ENSP00000364164	O10G9_HUMAN	+	11	311	0.000100124		-9.209
Q6GV28	ENSG00000204300	ENST00000375026	TMEM225	ENSP00000364166	TM225_HUMAN	-	11	225	0.00112115	0.0438533	-6.79228	-3.08206
Q6ZRR5	ENSG00000181264	ENST00000375095	TLCD5	ENSP00000364236	TLCD5_HUMAN	+	11	245	0.0411003	0.0158854	-3.14977	-4.12634
Q6UWF7	ENSG00000137634	ENST00000375478	NXPE4	ENSP00000364627	NXPE4_HUMAN	-	11	544	0.00032313	0.0244256	-8.03713	-3.6874
O14521	ENSG00000204370	ENST00000375549	SDHD	ENSP00000364699	DHSD_HUMAN	+	11	159	0.00521306	0.257998	-5.25136	-1.0564
Q6PI97	ENSG00000183644	ENST00000375618	HOATZ	ENSP00000364768	HOATZ_HUMAN	+	11	169	0.0100746	0.00696628	-4.58762	-4.95968
Q8NCM8	ENSG00000187240	ENST00000375735	DYNC2H1	ENSP00000364887	DYHC2_HUMAN	+	11	4307	0.013532	0.0218368	-4.28907	-3.80208
Q6WN34	ENSG00000054938	ENST00000376332	CHRDL2	ENSP00000365510	CRDL2_HUMAN	-	11	429	0.0299258	0.0138946	-3.47865	-4.26226
Q8WV74	ENSG00000167799	ENST00000376693	NUDT8	ENSP00000365883	NUDT8_HUMAN	-	11	236	0.0129474	0.00616599	-4.33383	-5.08252
P62136	ENSG00000172531	ENST00000376745	PPP1CA	ENSP00000365936	PP1A_HUMAN	-	11	330	0.227153	0.0409214	-1.22446	-3.15432
O95070	ENSG00000174851	ENST00000376901	YIF1A	ENSP00000366098	YIF1A_HUMAN	-	11	293	0.0177571	0.00802886	-4.01305	-4.81665
Q86TM6	ENSG00000162298	ENST00000377190	SYVN1	ENSP00000366395	SYVN1_HUMAN	-	11	617	0.0998535	0.0963582	-2.19885	-2.23836
Q9NRS6	ENSG00000110025	ENST00000377244	SNX15	ENSP00000366452	SNX15_HUMAN	+	11	342	0.00196889	0.0434154	-6.22831	-3.09255
Q2TAZ0	ENSG00000110046	ENST00000377264	ATG2A	ENSP00000366475	ATG2A_HUMAN	-	11	1938	0.176008	0.0652097	-1.54363	-2.66271
Q15637	ENSG00000168066	ENST00000377390	SF1	ENSP00000366607	SF01_HUMAN	-	11	639	0.472118	0.285898	-0.111646	-0.915393
Q96S37	ENSG00000197891	ENST00000377574	SLC22A12	ENSP00000366797	S22AC_HUMAN	+	11	553	0.0596485	0.0618833	-2.75778	-2.71862
Q86UY6	ENSG00000110583	ENST00000377793	NAA40	ENSP00000367024	NAA40_HUMAN	+	11	237	0.14034	0.0139413	-1.81247	-4.25886
O95197	ENSG00000133318	ENST00000377819	RTN3	ENSP00000367050	RTN3_HUMAN	+	11	1032	0.00918157	0.0322234	-4.68133	-3.40231
Q6UW78	ENSG00000204922	ENST00000377953	UQCC3	ENSP00000367189	UQCC3_HUMAN	+	11	93	0.000390951	0.00800492	-7.84654	-4.81966
Q09666	ENSG00000124942	ENST00000378024	AHNAK	ENSP00000367263	AHNK_HUMAN	-	11	5890	0.0405631	0.104288	-3.16349	-2.15046
O76090	ENSG00000167995	ENST00000378043	BEST1	ENSP00000367282	BEST1_HUMAN	+	11	585	0.0836503	0.00224516	-2.39375	-6.09673
A6NIK2	ENSG00000204950	ENST00000378075	LRRC10B	ENSP00000367315	LR10B_HUMAN	+	11	292	0.0573634		-2.79928
P0DJD7	ENSG00000229183	ENST00000378149	PGA4	ENSP00000367391	PEPA4_HUMAN	+	11	388	0.373249	0.0534759	-0.518303	-2.87357
Q5J8X5	ENSG00000204979	ENST00000378186	MS4A13	ENSP00000367428	M4A13_HUMAN	+	11	152	0.000199625	0.035376	-8.51887	-3.30571
Q8NGK9	ENSG00000205029	ENST00000378396	OR5D16	ENSP00000367649	OR5DG_HUMAN	+	11	328	0.000596672		-7.42355
Q8NGL0	ENSG00000205030	ENST00000378397	OR5L2	ENSP00000367650	OR5L2_HUMAN	+	11	311	0.00049507		-7.61032
P17947	ENSG00000066336	ENST00000378538	SPI1	ENSP00000367799	SPI1_HUMAN	-	11	270	0.420675	0.191479	-0.320005	-1.44043
O75096	ENSG00000134569	ENST00000378623	LRP4	ENSP00000367888	LRP4_HUMAN	-	11	1905	0.0260492	0.0748949	-3.62137	-2.51382
Q9Y5Y5	ENSG00000121680	ENST00000378750	PEX16	ENSP00000368024	PEX16_HUMAN	-	11	336	0.0210967	0.0336537	-3.83731	-3.3574
Q4AC99	ENSG00000205126	ENST00000378832	ACCSL	ENSP00000368109	1A1L2_HUMAN	+	11	568	0.0171392	0.00578521	-4.0491	-5.14665
Q9BXB1	ENSG00000205213	ENST00000379214	LGR4	ENSP00000368516	LGR4_HUMAN	-	11	951	0.0121951	0.0283119	-4.39445	-3.53575
O95373	ENSG00000205339	ENST00000379719	IPO7	ENSP00000369042	IPO7_HUMAN	+	11	1038	0.406356	0.260236	-0.379049	-1.04474
Q9H209	ENSG00000170782	ENST00000379829	OR10A4	ENSP00000369157	O10A4_HUMAN	+	11	315	0.000771162		-7.16684
Q8IV77	ENSG00000132259	ENST00000379936	CNGA4	ENSP00000369268	CNGA4_HUMAN	+	11	575	0.00528496	0.00230591	-5.23759	-6.06997
Q8IYM9	ENSG00000132274	ENST00000379965	TRIM22	ENSP00000369299	TRI22_HUMAN	+	11	498	0.000132176	0.0195432	-8.93124	-3.91539
Q9C035	ENSG00000132256	ENST00000380034	TRIM5	ENSP00000369373	TRIM5_HUMAN	-	11	493	0.000315602	0.0109278	-8.06071	-4.50546
Q8IYU4	ENSG00000175518	ENST00000380184	UBQLNL	ENSP00000369531	UBQLN_HUMAN	-	11	475	0.000100124		-9.209
Q9H343	ENSG00000167359	ENST00000380211	OR51I1	ENSP00000369559	O51I1_HUMAN	-	11	314	0.000101746		-9.19293
Q9H340	ENSG00000176239	ENST00000380219	OR51B6	ENSP00000369568	O51B6_HUMAN	+	11	312	0.000100124		-9.209
Q9Y5P0	ENSG00000183251	ENST00000380224	OR51B4	ENSP00000369573	O51B4_HUMAN	-	11	310	0.000153656		-8.78064
Q9UKL2	ENSG00000182070	ENST00000380367	OR52A1	ENSP00000369725	O52A1_HUMAN	-	11	312	0.000459563		-7.68477
Q8NH60	ENSG00000205495	ENST00000380370	OR52J3	ENSP00000369728	O52J3_HUMAN	+	11	311	0.000100124		-9.209
Q8NGJ7	ENSG00000205496	ENST00000380371	OR51A2	ENSP00000369729	O51A2_HUMAN	-	11	313	0.000100124		-9.209
Q9NRE1	ENSG00000167346	ENST00000380390	MMP26	ENSP00000369753	MMP26_HUMAN	+	11	261	0.00618668	0.0142613	-5.07915	-4.23584
Q99733	ENSG00000205531	ENST00000380542	NAP1L4	ENSP00000369915	NP1L4_HUMAN	-	11	375	0.117634	0.0118706	-2.01503	-4.42175
Q9P2W6	ENSG00000110665	ENST00000381153	C11orf21	ENSP00000370545	CK021_HUMAN	-	11	132	0.000303554	0.00418041	-8.09965	-5.47316
P01308	ENSG00000254647	ENST00000381330	INS	ENSP00000370731	INS_HUMAN	-	11	110	0.256021	0.0313907	-1.06676	-3.42935
P48788	ENSG00000130598	ENST00000381911	TNNI2	ENSP00000371336	TNNI2_HUMAN	+	11	182	0.171437	0.00776407	-1.57548	-4.85045
Q6L8G9	ENSG00000205864	ENST00000382160	KRTAP5-6	ENSP00000371595	KRA56_HUMAN	+	11	129	0.000339913		-7.98648
Q6L8H4	ENSG00000205869	ENST00000382171	KRTAP5-1	ENSP00000371606	KRA51_HUMAN	-	11	278	0.0570454		-2.80517
O75398	ENSG00000177030	ENST00000382409	DEAF1	ENSP00000371846	DEAF1_HUMAN	-	11	565	0.105484	0.0157463	-2.13772	-4.13528
A6NNB3	ENSG00000206013	ENST00000382614	IFITM5	ENSP00000372059	IFM5_HUMAN	-	11	132	0.00258681	0.024452	-5.95474	-3.68629
Q9NTG7	ENSG00000142082	ENST00000382743	SIRT3	ENSP00000372191	SIR3_HUMAN	-	11	399	0.00385024	0.0104476	-5.55576	-4.55088
Q96DL1	ENSG00000204361	ENST00000389586	NXPE2	ENSP00000374237	NXPE2_HUMAN	+	11	559	0.000593624	0.00174171	-7.42867	-6.35114
Q09428	ENSG00000006071	ENST00000389817	ABCC8	ENSP00000374467	ABCC8_HUMAN	-	11	1581	0.0800561	0.04082	-2.44158	-3.15691
Q86SM8	ENSG00000184350	ENST00000389832	MRGPRE	ENSP00000374482	MRGRE_HUMAN	-	11	312	0.00116268		-6.75586
P58753	ENSG00000150455	ENST00000392679	TIRAP	ENSP00000376446	TIRAP_HUMAN	+	11	221	0.00062149	0.00404563	-7.38277	-5.50606
P46977	ENSG00000134910	ENST00000392708	STT3A	ENSP00000376472	STT3A_HUMAN	+	11	705	0.499991	0.103323	-3.62289e-05	-2.16084
O75443	ENSG00000109927	ENST00000392793	TECTA	ENSP00000376543	TECTA_HUMAN	+	11	2155	0.0242046	0.0147647	-3.69671	-4.20064
Q01995	ENSG00000149591	ENST00000392951	TAGLN	ENSP00000376678	TAGL_HUMAN	+	11	201	0.0383797	0.0948777	-3.22109	-2.25548
Q16633	ENSG00000110777	ENST00000393067	POU2AF1	ENSP00000376786	OBF1_HUMAN	-	11	256	0.187024	0.125074	-1.46947	-1.94524
Q8NCR3	ENSG00000166323	ENST00000393084	C11orf65	ENSP00000376799	MFI_HUMAN	-	11	313	0.0647532	0.00135418	-2.67023	-6.60321
Q93034	ENSG00000166266	ENST00000393094	CUL5	ENSP00000376808	CUL5_HUMAN	+	11	780	0.5	0.266732	0	-1.01127
Q9GZP0	ENSG00000170962	ENST00000393158	PDGFD	ENSP00000376865	PDGFD_HUMAN	-	11	370	0.0550539	0.122293	-2.84281	-1.97089
Q13492	ENSG00000073921	ENST00000393346	PICALM	ENSP00000377015	PICAL_HUMAN	-	11	652	0.13427	0.146455	-1.86372	-1.76268
P41231	ENSG00000175591	ENST00000393597	P2RY2	ENSP00000377222	P2RY2_HUMAN	+	11	377	0.000349262		-7.95934
Q96P48	ENSG00000186635	ENST00000393609	ARAP1	ENSP00000377233	ARAP1_HUMAN	-	11	1450	0.0939829	0.060925	-2.26595	-2.73525
P15328	ENSG00000110195	ENST00000393676	FOLR1	ENSP00000377281	FOLR1_HUMAN	+	11	257	0.0882381	0.0681683	-2.33534	-2.61517
Q14980	ENSG00000137497	ENST00000393695	NUMA1	ENSP00000377298	NUMA1_HUMAN	-	11	2115	0.072649	0.189572	-2.54669	-1.45279
O95998	ENSG00000137496	ENST00000393703	IL18BP	ENSP00000377306	I18BP_HUMAN	+	11	194	0.0479987	0.034209	-2.98739	-3.34046
Q5H9R7	ENSG00000110075	ENST00000393800	PPP6R3	ENSP00000377389	PP6R3_HUMAN	+	11	873	0.194107	0.0846367	-1.42354	-2.38095
P11498	ENSG00000173599	ENST00000393960	PC	ENSP00000377532	PYC_HUMAN	-	11	1178	0.234301	0.0682872	-1.18418	-2.6133
Q9H0B6	ENSG00000174996	ENST00000394067	KLC2	ENSP00000377631	KLC2_HUMAN	+	11	622	0.176155	0.0731249	-1.54262	-2.53965
Q7LDG7	ENSG00000068831	ENST00000394432	RASGRP2	ENSP00000377953	GRP2_HUMAN	-	11	609	0.113254	0.0437544	-2.05792	-3.08442
Q32P44	ENSG00000149499	ENST00000394773	EML3	ENSP00000378254	EMAL3_HUMAN	-	11	896	0.096163	0.0618622	-2.2406	-2.71899
Q9NQS7	ENSG00000149503	ENST00000394818	INCENP	ENSP00000378295	INCE_HUMAN	+	11	918	0.00179801	0.0700543	-6.31927	-2.58586
Q8TBN0	ENSG00000167994	ENST00000394836	RAB3IL1	ENSP00000378313	R3GEF_HUMAN	-	11	382	0.00804156	0.010975	-4.81506	-4.5011
Q3LXA3	ENSG00000149476	ENST00000394900	TKFC	ENSP00000378360	TKFC_HUMAN	+	11	575	0.000721914	0.0141856	-7.23288	-4.24124
O60711	ENSG00000110031	ENST00000395074	LPXN	ENSP00000378512	LPXN_HUMAN	-	11	386	0.0485668	0.00727094	-2.97503	-4.91657
Q8NGF6	ENSG00000172772	ENST00000395079	OR10W1	ENSP00000378516	O10W1_HUMAN	-	11	305	0.000466436		-7.66992
Q8NBI5	ENSG00000134802	ENST00000395124	SLC43A3	ENSP00000378556	S43A3_HUMAN	-	11	491	0.0783608	0.0293943	-2.46483	-3.49712
P21741	ENSG00000110492	ENST00000395566	MDK	ENSP00000378933	MK_HUMAN	+	11	143	0.054239	0.0368479	-2.85859	-3.26341
Q96GX9	ENSG00000149089	ENST00000395787	APIP	ENSP00000379133	MTNB_HUMAN	-	11	242	0.000188792	0.00148238	-8.57467	-6.51263
Q1EHB4	ENSG00000148942	ENST00000396005	SLC5A12	ENSP00000379326	SC5AC_HUMAN	-	11	618	0.0657833	0.0688319	-2.65334	-2.60477
Q8IX04	ENSG00000151116	ENST00000396197	UEVLD	ENSP00000379500	UEVLD_HUMAN	-	11	471	0.113033	0.00473298	-2.06013	-5.34846
P25786	ENSG00000129084	ENST00000396394	PSMA1	ENSP00000379676	PSA1_HUMAN	-	11	263	0.190428	0.144373	-1.44723	-1.77944
P52747	ENSG00000166478	ENST00000396602	ZNF143	ENSP00000379847	ZN143_HUMAN	+	11	638	0.0474649	0.0495217	-2.99914	-2.95455
P53365	ENSG00000132254	ENST00000396777	ARFIP2	ENSP00000379998	ARFP2_HUMAN	-	11	341	0.418834	0.100237	-0.32756	-2.19459
P02100	ENSG00000213931	ENST00000396895	HBE1	ENSP00000380104	HBE_HUMAN	-	11	147	0.0574526	0.0926665	-2.79763	-2.2815
Q9H255	ENSG00000167332	ENST00000396950	OR51E2	ENSP00000380153	O51E2_HUMAN	-	11	320	0.0459488		-3.03319
Q8TCB6	ENSG00000180785	ENST00000396952	OR51E1	ENSP00000380155	O51E1_HUMAN	+	11	317	0.00859112		-4.7484
Q96L15	ENSG00000167311	ENST00000397068	ART5	ENSP00000380258	NAR5_HUMAN	-	11	291	0.00045996	0.00948878	-7.68391	-4.64811
Q16540	ENSG00000214026	ENST00000397298	MRPL23	ENSP00000380466	RM23_HUMAN	+	11	153	0.072324	0.0692648	-2.55153	-2.59804
Q13202	ENSG00000184545	ENST00000397374	DUSP8	ENSP00000380530	DUS8_HUMAN	-	11	625	0.25016	0.184195	-1.09776	-1.48818
O14817	ENSG00000214063	ENST00000397397	TSPAN4	ENSP00000380552	TSN4_HUMAN	+	11	238	0.0125381	0.0077268	-4.36637	-4.8553
P48509	ENSG00000177697	ENST00000397420	CD151	ENSP00000380565	CD151_HUMAN	+	11	253	0.078066	0.0154966	-2.46892	-4.15152
Q96HE8	ENSG00000177042	ENST00000397510	TMEM80	ENSP00000380646	TMM80_HUMAN	+	11	216	0.0067775	0.00239059	-4.98735	-6.03382
Q9HBB8	ENSG00000099834	ENST00000397542	CDHR5	ENSP00000380676	CDHR5_HUMAN	-	11	845	0.000100124	0.00998345	-9.209	-4.59679
Q02833	ENSG00000099849	ENST00000397583	RASSF7	ENSP00000380713	RASF7_HUMAN	+	11	373	0.00218721	0.00775468	-6.12294	-4.85167
Q96MS0	ENSG00000154134	ENST00000397801	ROBO3	ENSP00000380903	ROBO3_HUMAN	+	11	1386	0.00268376	0.0644354	-5.91785	-2.67549
Q9NZN5	ENSG00000196914	ENST00000397843	ARHGEF12	ENSP00000380942	ARHGC_HUMAN	+	11	1544	0.309735	0.070779	-0.801357	-2.57478
Q8N131	ENSG00000152558	ENST00000398136	TMEM123	ENSP00000381204	PORIM_HUMAN	-	11	208	0.000679227	0.05345	-7.29387	-2.87408
I1YAP6	ENSG00000214414	ENST00000398290	TRIM77	ENSP00000474003	TRI77_HUMAN	+	11	450	0.00668435	0.0205293	-5.00128	-3.86516
Q6L8G4	ENSG00000204571	ENST00000398530	KRTAP5-11	ENSP00000381541	KR511_HUMAN	-	11	156	0.0115203		-4.45206
Q6L8G5	ENSG00000204572	ENST00000398531	KRTAP5-10	ENSP00000381542	KR510_HUMAN	+	11	202	0.00159604		-6.43863
O75690	ENSG00000241233	ENST00000398534	KRTAP5-8	ENSP00000420723	KRA58_HUMAN	+	11	187	0.000381091		-7.87209
Q6L8G8	ENSG00000244411	ENST00000398536	KRTAP5-7	ENSP00000417330	KRA57_HUMAN	+	11	165	0.000773885		-7.16331
P09211	ENSG00000084207	ENST00000398606	GSTP1	ENSP00000381607	GSTP1_HUMAN	+	11	210	0.000705135	0.0672367	-7.25642	-2.62993
Q8N413	ENSG00000162241	ENST00000398802	SLC25A45	ENSP00000381782	S2545_HUMAN	-	11	288	0.000888357	0.00884365	-7.02525	-4.71917
Q6DD88	ENSG00000184743	ENST00000398868	ATL3	ENSP00000381844	ATLA3_HUMAN	-	11	541	0.084963	0.0239306	-2.37675	-3.70838
O60716	ENSG00000198561	ENST00000399050	CTNND1	ENSP00000382004	CTND1_HUMAN	+	11	968	0.0519573	0.297825	-2.90398	-0.857675
O14628	ENSG00000005801	ENST00000399602	ZNF195	ENSP00000382511	ZN195_HUMAN	-	11	629	0.133925	0.0107561	-1.86669	-4.52147
Q6L8H2	ENSG00000196224	ENST00000399685	KRTAP5-3	ENSP00000382592	KRA53_HUMAN	-	11	238	0.00545993		-5.20484
Q01628	ENSG00000142089	ENST00000399808	IFITM3	ENSP00000382707	IFM3_HUMAN	-	11	133	0.0113551	0.0264071	-4.46667	-3.60736
Q8N3Y3	ENSG00000165905	ENST00000401752	LARGE2	ENSP00000385235	LARG2_HUMAN	+	11	721	0.030345	0.0153824	-3.46431	-4.15903
Q7KZI7	ENSG00000072518	ENST00000402010	MARK2	ENSP00000385751	MARK2_HUMAN	+	11	788	0.495056	0.053879	-0.0197769	-2.86563
O00327	ENSG00000133794	ENST00000403290	ARNTL	ENSP00000384517	BMAL1_HUMAN	+	11	626	0.5	0.134294	0	-1.86351
Q8TED4	ENSG00000134955	ENST00000403796	SLC37A2	ENSP00000384407	G6PT3_HUMAN	+	11	501	0.0336454	0.00354985	-3.35765	-5.63729
Q8N5U1	ENSG00000166961	ENST00000405633	MS4A15	ENSP00000386022	M4A15_HUMAN	+	11	240	0.000100124	0.0226367	-9.209	-3.76529
Q04206	ENSG00000173039	ENST00000406246	RELA	ENSP00000384273	TF65_HUMAN	-	11	551	0.279862	0.319742	-0.945148	-0.754956
A6NJ78	ENSG00000169519	ENST00000407364	METTL15	ENSP00000384369	MET15_HUMAN	+	11	407	0.00799383	0.0367236	-4.82106	-3.26692
P13164	ENSG00000185885	ENST00000408968	IFITM1	ENSP00000386187	IFM1_HUMAN	+	11	125	0.000100124	0.0158149	-9.209	-4.13086
Q86UT6	ENSG00000160703	ENST00000409109	NLRX1	ENSP00000387334	NLRX1_HUMAN	+	11	975	0.00583306	0.00186541	-5.13836	-6.28241
O94868	ENSG00000137478	ENST00000409418	FCHSD2	ENSP00000386722	FCSD2_HUMAN	-	11	740	0.22052	0.0603541	-1.26264	-2.74527
Q32M88	ENSG00000142102	ENST00000409548	PGGHG	ENSP00000387185	PGGHG_HUMAN	+	11	737	0.0138652	0.00373365	-4.26441	-5.58663
Q13402	ENSG00000137474	ENST00000409709	MYO7A	ENSP00000386331	MYO7A_HUMAN	+	11	2215	0.00749404	0.0169429	-4.88612	-4.06082
A8MXK1	ENSG00000214376	ENST00000409977	VSTM5	ENSP00000386607	VSTM5_HUMAN	-	11	200	0.0046171	0.016855	-5.37336	-4.06611
Q701N4	ENSG00000205867	ENST00000412090	KRTAP5-2	ENSP00000400041	KRA52_HUMAN	-	11	177	0.00344394		-5.66769
Q49AG3	ENSG00000236287	ENST00000413761	ZBED5	ENSP00000415939	ZBED5_HUMAN	-	11	693	0.0233224		-3.73474
Q7L266	ENSG00000162174	ENST00000415229	ASRGL1	ENSP00000400057	ASGL1_HUMAN	+	11	308	0.0298429	0.0743594	-3.48151	-2.52158
P53816	ENSG00000176485	ENST00000415826	PLAAT3	ENSP00000389124	PLAT3_HUMAN	-	11	162	0.0317339	0.0046155	-3.41812	-5.37371
P01344	ENSG00000167244	ENST00000416167	IGF2	ENSP00000414497	IGF2_HUMAN	-	11	180	0.144526	0.0978062	-1.7782	-2.22184
Q8IWZ4	ENSG00000150244	ENST00000417545	TRIM48	ENSP00000402414	TRI48_HUMAN	+	11	224	0.00048208	0.0066439	-7.63692	-5.00739
Q12913	ENSG00000149177	ENST00000418331	PTPRJ	ENSP00000400010	PTPRJ_HUMAN	+	11	1337	0.00527161	0.0284988	-5.24013	-3.52898
P49407	ENSG00000137486	ENST00000420843	ARRB1	ENSP00000409581	ARRB1_HUMAN	-	11	418	0.215175	0.0325575	-1.29401	-3.39165
C9J1S8	ENSG00000223417	ENST00000420869	TRIM49D1	ENSP00000474678	TR49D_HUMAN	-	11	452	0.237071		-1.16881
Q6W4X9	ENSG00000184956	ENST00000421673	MUC6	ENSP00000406861	MUC6_HUMAN	-	11	2439	0.000100754	0.00192587	-9.20272	-6.25045
P00338	ENSG00000134333	ENST00000422447	LDHA	ENSP00000395337	LDHA_HUMAN	+	11	332	0.123133	0.083743	-1.96309	-2.39254
Q9NYG8	ENSG00000182450	ENST00000422670	KCNK4	ENSP00000402797	KCNK4_HUMAN	+	11	393	0.0601589	0.0738717	-2.74872	-2.52868
Q96M11	ENSG00000198331	ENST00000425380	HYLS1	ENSP00000414884	HYLS1_HUMAN	+	11	299	0.0030796		-5.77987
Q96BT7	ENSG00000137760	ENST00000428149	ALKBH8	ENSP00000415885	ALKB8_HUMAN	-	11	664	0.00633934	0.0446863	-5.05462	-3.06237
P16070	ENSG00000026508	ENST00000428726	CD44	ENSP00000398632	CD44_HUMAN	+	11	742	0.000959599	0.0173333	-6.94804	-4.03764
Q9BYJ4	ENSG00000258659	ENST00000429814	TRIM34	ENSP00000402595	TRI34_HUMAN	+	11	488	0.00298611	0.0188002	-5.81079	-3.95491
Q8NCI6	ENSG00000166105	ENST00000431683	GLB1L3	ENSP00000396615	GLBL3_HUMAN	+	11	653	0.000241818	0.00561997	-8.32708	-5.17579
Q6IA17	ENSG00000185187	ENST00000431843	SIGIRR	ENSP00000403104	SIGIR_HUMAN	-	11	410	0.000433751	0.0208305	-7.74261	-3.85029
Q8IY63	ENSG00000166025	ENST00000433060	AMOTL1	ENSP00000387739	AMOL1_HUMAN	+	11	956	0.157779	0.11571	-1.67485	-2.0337
C9JLR9	ENSG00000188070	ENST00000433688	C11orf95	ENSP00000482180	ZFTA_HUMAN	-	11	678	0.20487	0.0441708	-1.35613	-3.07452
Q9BRQ4	ENSG00000137691	ENST00000434758	CFAP300	ENSP00000414390	CF300_HUMAN	+	11	267	0.0584752	0.0113419	-2.7789	-4.46785
Q8N961	ENSG00000166016	ENST00000435224	ABTB2	ENSP00000410157	ABTB2_HUMAN	-	11	1025	0.0509787	0.046094	-2.92402	-3.02988
Q9NRS4	ENSG00000137648	ENST00000437212	TMPRSS4	ENSP00000416037	TMPS4_HUMAN	+	11	437	0.00451902	0.0123352	-5.39493	-4.38289
O14757	ENSG00000149554	ENST00000438015	CHEK1	ENSP00000388648	CHK1_HUMAN	+	11	476	0.115297	0.0174547	-2.03774	-4.03054
P53618	ENSG00000129083	ENST00000439561	COPB1	ENSP00000397873	COPB_HUMAN	-	11	953	0.0943904	0.284849	-2.26117	-0.920533
Q155Q3	ENSG00000150764	ENST00000440460	DIXDC1	ENSP00000394352	DIXC1_HUMAN	+	11	683	0.074808	0.013831	-2.51508	-4.26691
Q13133	ENSG00000025434	ENST00000441012	NR1H3	ENSP00000387946	NR1H3_HUMAN	+	11	447	0.0688597	0.0388645	-2.60434	-3.20803
Q3YBR2	ENSG00000154144	ENST00000441174	TBRG1	ENSP00000409016	TBRG1_HUMAN	+	11	411	0.0608802	0.00467555	-2.73603	-5.36072
Q96EZ4	ENSG00000172927	ENST00000441339	MYEOV	ENSP00000412482	MYEOV_HUMAN	+	11	313	0.000463027	0.00228751	-7.67726	-6.078
Q11206	ENSG00000110080	ENST00000444328	ST3GAL4	ENSP00000394354	SIA4C_HUMAN	+	11	333	0.165565	0.0969997	-1.61739	-2.23102
P49662	ENSG00000196954	ENST00000444739	CASP4	ENSP00000388566	CASP4_HUMAN	-	11	377	0.0429169	0.00761061	-3.10462	-4.87057
B3GLJ2	ENSG00000236027	ENST00000445202	PATE3	ENSP00000395505	PATE3_HUMAN	+	11	98	0.00272262	0.0100114	-5.90343	-4.59397
Q6ZN84	ENSG00000149201	ENST00000445632	CCDC81	ENSP00000415528	CCD81_HUMAN	+	11	652	0.000383531	0.0189441	-7.86571	-3.94714
Q8IUH4	ENSG00000177054	ENST00000446113	ZDHHC13	ENSP00000400113	ZDH13_HUMAN	+	11	622	0.000770026	0.00765365	-7.16832	-4.86489
Q6IF82	ENSG00000237388	ENST00000446524	OR4A47	ENSP00000412752	O4A47_HUMAN	+	11	309	0.000100124		-9.209
Q9H5J8	ENSG00000166012	ENST00000448108	TAF1D	ENSP00000410409	TAF1D_HUMAN	-	11	278	0.0215931	0.00875739	-3.81355	-4.72906
Q9H6B4	ENSG00000166250	ENST00000448775	CLMP	ENSP00000405577	CLMP_HUMAN	-	11	373	0.0367654	0.0225742	-3.26574	-3.76811
O94973	ENSG00000183020	ENST00000448903	AP2A2	ENSP00000413234	AP2A2_HUMAN	+	11	939	0.331884	0.195732	-0.699676	-1.41319
P0CI26	ENSG00000204449	ENST00000448984	TRIM49C	ENSP00000388299	TR49C_HUMAN	+	11	452	0.0010748	0.0191028	-6.83454	-3.93863
Q9BSJ1	ENSG00000124900	ENST00000449290	TRIM51	ENSP00000395086	TRI51_HUMAN	+	11	452	0.000100124	0.0145833	-9.209	-4.21318
Q8N612	ENSG00000051009	ENST00000449352	FAM160A2	ENSP00000416918	FHI1B_HUMAN	-	11	972	0.00950351	0.157804	-4.64654	-1.67466
C9JXX5	ENSG00000234776	ENST00000449465	C11orf94	ENSP00000401498	CK094_HUMAN	-	11	98	0.023441	0.0133555	-3.72955	-4.30238
P30291	ENSG00000166483	ENST00000450114	WEE1	ENSP00000402084	WEE1_HUMAN	+	11	646	0.106949	0.206982	-2.1223	-1.34322
B2RXH2	ENSG00000235268	ENST00000450979	KDM4E	ENSP00000397239	KDM4E_HUMAN	+	11	506	0.000143733		-8.84741
Q9BUP3	ENSG00000109854	ENST00000451739	HTATIP2	ENSP00000394259	HTAI2_HUMAN	+	11	242	0.00236447	0.00612479	-6.04483	-5.08927
Q24JP5	ENSG00000006118	ENST00000453848	TMEM132A	ENSP00000405823	T132A_HUMAN	+	11	1023	0.0124568	0.0819937	-4.37296	-2.41556
O00534	ENSG00000110002	ENST00000456829	VWA5A	ENSP00000407726	VMA5A_HUMAN	+	11	786	0.00564998	0.0115155	-5.17044	-4.45248
P0C8F1	ENSG00000237353	ENST00000457514	PATE4	ENSP00000411439	PATE4_HUMAN	+	11	98	0.000100124	0.00492026	-9.209	-5.30946
Q6P3W2	ENSG00000170946	ENST00000465995	DNAJC24	ENSP00000417548	DJC24_HUMAN	+	11	149	0.0798975	0.00809925	-2.44374	-4.80785
Q9H6E5	ENSG00000149016	ENST00000476907	TUT1	ENSP00000419607	STPAP_HUMAN	-	11	874	0.0539938	0.0285669	-2.86338	-3.52652
Q6ZSA7	ENSG00000183908	ENST00000497933	LRRC55	ENSP00000419542	LRC55_HUMAN	+	11	298	0.0511644	0.0388563	-2.92019	-3.20825
P46098	ENSG00000166736	ENST00000504030	HTR3A	ENSP00000424189	5HT3A_HUMAN	+	11	478	0.0204051	0.0329958	-3.87135	-3.37782
Q9Y5J9	ENSG00000150779	ENST00000504148	TIMM8B	ENSP00000422122	TIM8B_HUMAN	-	11	83	0.016512	0.00732514	-4.08702	-4.90909
Q08043	ENSG00000248746	ENST00000513398	ACTN3	ENSP00000426797	ACTN3_HUMAN	+	11	901	0.000371937	0.00835385	-7.89641	-4.77664
Q9P0N5	ENSG00000187049	ENST00000515837	TMEM216	ENSP00000440638	TM216_HUMAN	+	11	145	0.0223657	0.00419548	-3.77761	-5.46954
Q96SJ8	ENSG00000157570	ENST00000520358	TSPAN18	ENSP00000429993	TSN18_HUMAN	+	11	248	0.00873026	0.137906	-4.73219	-1.83279
Q8IZL2	ENSG00000184384	ENST00000524717	MAML2	ENSP00000434552	MAML2_HUMAN	-	11	1156	0.006756	0.0841811	-4.99055	-2.38685
Q8N6H7	ENSG00000149182	ENST00000524782	ARFGAP2	ENSP00000434442	ARFG2_HUMAN	-	11	521	0.00629025	0.0515482	-5.06244	-2.91231
Q96ER3	ENSG00000166788	ENST00000524803	SAAL1	ENSP00000432487	SAAL1_HUMAN	-	11	474	0.0113944	0.0122466	-4.46317	-4.39019
O94779	ENSG00000149972	ENST00000524871	CNTN5	ENSP00000435637	CNTN5_HUMAN	+	11	1100	0.0100513	0.0336807	-4.58995	-3.35657
E9PRG8	ENSG00000278615	ENST00000524958	C11orf98	ENSP00000432523	CK098_HUMAN	-	11	123	0.0475356	0.0726577	-2.99757	-2.54656
A6NMT0	ENSG00000109851	ENST00000524983	DBX1	ENSP00000436881	DBX1_HUMAN	-	11	343	0.0479967	0.191924	-2.98744	-1.43756
Q8N4Y2	ENSG00000177685	ENST00000525077	CRACR2B	ENSP00000435299	EFC4A_HUMAN	+	11	399	0.000100124	0.00687385	-9.209	-4.97313
Q5U5Z8	ENSG00000165923	ENST00000525123	AGBL2	ENSP00000435582	CBPC2_HUMAN	-	11	902	0.000409908	0.0163438	-7.79917	-4.09743
Q8IZU9	ENSG00000149571	ENST00000525144	KIRREL3	ENSP00000435466	KIRR3_HUMAN	-	11	778	0.156538	0.163909	-1.68421	-1.62943
P54105	ENSG00000074201	ENST00000525428	CLNS1A	ENSP00000433919	ICLN_HUMAN	-	11	237	0.12539	0.0540732	-1.94235	-2.86183
Q92985	ENSG00000185507	ENST00000525445	IRF7	ENSP00000434009	IRF7_HUMAN	-	11	503	0.00824216	0.0172686	-4.79022	-4.04145
P62277	ENSG00000110700	ENST00000525634	RPS13	ENSP00000435777	RS13_HUMAN	-	11	151	0.5	0.167975	0	-1.60005
O14683	ENSG00000175274	ENST00000525680	TP53I11	ENSP00000433474	P5I11_HUMAN	-	11	189	0.361113	0.0468657	-0.570537	-3.01247
Q9Y345	ENSG00000165970	ENST00000525748	SLC6A5	ENSP00000434364	SC6A5_HUMAN	+	11	797	0.000111786	0.00607753	-9.09881	-5.09706
Q8IXU6	ENSG00000110660	ENST00000525815	SLC35F2	ENSP00000436785	S35F2_HUMAN	-	11	374	0.0626605	0.0042032	-2.70531	-5.4677
Q9H0Q3	ENSG00000137726	ENST00000526014	FXYD6	ENSP00000433312	FXYD6_HUMAN	-	11	95	0.0445039	0.119892	-3.06665	-1.99345
Q9NPQ8	ENSG00000177963	ENST00000526104	RIC8A	ENSP00000432008	RIC8A_HUMAN	+	11	531	0.0559009	0.054868	-2.82665	-2.8464
P33402	ENSG00000152402	ENST00000526355	GUCY1A2	ENSP00000431245	GCYA2_HUMAN	-	11	732	0.260512	0.118147	-1.04331	-2.0101
Q6IEU7	ENSG00000254834	ENST00000526538	OR5M10	ENSP00000435416	OR5MA_HUMAN	-	11	315	0.000238791		-8.33968
Q9Y4K3	ENSG00000175104	ENST00000526995	TRAF6	ENSP00000433623	TRAF6_HUMAN	-	11	522	0.375984	0.204604	-0.50663	-1.35776
Q8IV01	ENSG00000173227	ENST00000527043	SYT12	ENSP00000435316	SYT12_HUMAN	+	11	421	0.0241864	0.012591	-3.69748	-4.3621
Q9NS37	ENSG00000137504	ENST00000527447	CREBZF	ENSP00000433459	ZHANG_HUMAN	-	11	354	0.0773898		-2.47835
A0A0U1RQE8	ENSG00000255151	ENST00000527482	GLYATL1B	ENSP00000488958	GLYLB_HUMAN	+	11	302	0.00168726	0.00360057	-6.38296	-5.62306
Q16099	ENSG00000149403	ENST00000527524	GRIK4	ENSP00000435648	GRIK4_HUMAN	+	11	956	0.0809609	0.143941	-2.42936	-1.78293
P30154	ENSG00000137713	ENST00000527614	PPP2R1B	ENSP00000437193	2AAB_HUMAN	-	11	601	0.0451828	0.0130567	-3.0508	-4.32531
Q15771	ENSG00000137502	ENST00000527633	RAB30	ENSP00000435089	RAB30_HUMAN	-	11	203	0.350239	0.155787	-0.61799	-1.68991
P28347	ENSG00000187079	ENST00000527636	TEAD1	ENSP00000435233	TEAD1_HUMAN	+	11	426	0.323631	0.301547	-0.737136	-0.839941
P62851	ENSG00000118181	ENST00000527673	RPS25	ENSP00000435096	RS25_HUMAN	-	11	125	0.33985	0.12647	-0.663964	-1.93254
Q01543	ENSG00000151702	ENST00000527786	FLI1	ENSP00000433488	FLI1_HUMAN	+	11	452	0.183706	0.288927	-1.49143	-0.900599
P68402	ENSG00000168092	ENST00000527958	PAFAH1B2	ENSP00000435289	PA1B2_HUMAN	+	11	229	0.2593	0.283663	-1.04961	-0.926366
Q5BJD5	ENSG00000166471	ENST00000528080	TMEM41B	ENSP00000433126	TM41B_HUMAN	-	11	291	0.0735497	0.219468	-2.5334	-1.26877
Q9BXJ0	ENSG00000223953	ENST00000528368	C1QTNF5	ENSP00000431140	C1QT5_HUMAN	-	11	243	0.173994	0.011848	-1.55758	-4.42368
Q92785	ENSG00000133884	ENST00000528416	DPF2	ENSP00000436901	REQU_HUMAN	+	11	391	0.5	0.210894	0	-1.31954
Q96RB7	ENSG00000255223	ENST00000528616	OR5M11	ENSP00000432417	OR5MB_HUMAN	-	11	305	0.000792058		-7.14008
Q9HCJ2	ENSG00000148948	ENST00000528697	LRRC4C	ENSP00000437132	LRC4C_HUMAN	-	11	640	0.288859		-0.900931
P26371	ENSG00000254997	ENST00000528743	KRTAP5-9	ENSP00000431443	KRA59_HUMAN	+	11	169	0.000723551		-7.23062
Q8IWQ3	ENSG00000174672	ENST00000528841	BRSK2	ENSP00000432000	BRSK2_HUMAN	+	11	736	0.340519	0.217827	-0.660983	-1.27838
Q8NEV1	ENSG00000254598	ENST00000528848	CSNK2A3	ENSP00000473553	CSK23_HUMAN	-	11	391	0.000100124		-9.209
Q9Y2K7	ENSG00000173120	ENST00000529006	KDM2A	ENSP00000432786	KDM2A_HUMAN	+	11	1162	0.5	0.334996	0	-0.685674
P80303	ENSG00000070081	ENST00000529010	NUCB2	ENSP00000436455	NUCB2_HUMAN	+	11	420	0.00920407	0.036063	-4.67886	-3.28576
Q9H892	ENSG00000149292	ENST00000529221	TTC12	ENSP00000433757	TTC12_HUMAN	+	11	705	0.00624578	0.00645819	-5.06958	-5.03593
Q14008	ENSG00000175216	ENST00000529230	CKAP5	ENSP00000432768	CKAP5_HUMAN	-	11	2032	0.0899041	0.133826	-2.31481	-1.86755
Q9P2H5	ENSG00000118369	ENST00000529308	USP35	ENSP00000431876	UBP35_HUMAN	+	11	1018	0.0121925	0.00936991	-4.39466	-4.66084
A6NK89	ENSG00000189431	ENST00000529419	RASSF10	ENSP00000485526	RASFA_HUMAN	+	11	507	0.024764		-3.67329
Q9HC84	ENSG00000117983	ENST00000529681	MUC5B	ENSP00000436812	MUC5B_HUMAN	+	11	5762	0.000100124	0.0826734	-9.209	-2.40657
P48544	ENSG00000120457	ENST00000529694	KCNJ5	ENSP00000433295	KCNJ5_HUMAN	+	11	419	0.0083026	0.0152438	-4.78285	-4.16822
P47874	ENSG00000254550	ENST00000529803	OMP	ENSP00000436376	OMP_HUMAN	+	11	163	0.00787447		-4.83622
Q8NGI6	ENSG00000254466	ENST00000530162	OR4D10	ENSP00000436424	OR4DA_HUMAN	+	11	311	0.0252681		-3.65262
A0A096LNP1	ENSG00000225805	ENST00000530210	DEFB131B	ENSP00000485141	D131B_HUMAN	+	11	70	0.015349	0.00818468	-4.16124	-4.79727
Q8N5H3	ENSG00000176973	ENST00000530349	FAM89B	ENSP00000431459	LRA25_HUMAN	+	11	189	0.110513	0.0183139	-2.08551	-3.98161
O95125	ENSG00000166261	ENST00000530393	ZNF202	ENSP00000432504	ZN202_HUMAN	-	11	648	0.0477142	0.0510602	-2.99364	-2.92234
Q8NGK6	ENSG00000232268	ENST00000530443	OR52I1	ENSP00000436453	O52I1_HUMAN	+	11	324	0.000217485		-8.43316
P0CB47	ENSG00000255009	ENST00000530464	UBTFL1	ENSP00000485108	UBFL1_HUMAN	+	11	393	0.00123314		-6.69695
Q6MZQ0	ENSG00000135362	ENST00000530639	PRR5L	ENSP00000435050	PRR5L_HUMAN	+	11	368	0.000281778	0.0354856	-8.17411	-3.3025
E9PQX1	ENSG00000187066	ENST00000530719	TMEM262	ENSP00000432459	TM262_HUMAN	-	11	116	0.000133048	0.0532129	-8.92466	-2.87877
Q96RD2	ENSG00000255307	ENST00000530810	OR52B2	ENSP00000432011	O52B2_HUMAN	-	11	323	0.00700231		-4.95449
P57730	ENSG00000255501	ENST00000530950	CARD18	ENSP00000436691	CAR18_HUMAN	-	11	90	0.0162159	0.0100951	-4.10541	-4.58556
Q7L2H7	ENSG00000149100	ENST00000531120	EIF3M	ENSP00000436049	EIF3M_HUMAN	+	11	374	0.0294737	0.141993	-3.49434	-1.79883
P23396	ENSG00000149273	ENST00000531188	RPS3	ENSP00000434643	RS3_HUMAN	+	11	243	0.499929	0.216502	-0.00028483	-1.28617
Q9BZZ5	ENSG00000166181	ENST00000531273	API5	ENSP00000431391	API5_HUMAN	+	11	524	0.375065	0.250116	-0.510547	-1.09799
Q9ULV1	ENSG00000174804	ENST00000531380	FZD4	ENSP00000434034	FZD4_HUMAN	-	11	537	0.0718181	0.0313985	-2.55909	-3.42909
Q9HCN2	ENSG00000120471	ENST00000531399	TP53AIP1	ENSP00000432743	TPIP1_HUMAN	-	11	124	0.000466516	0.0013655	-7.66975	-6.59487
Q8NAB2	ENSG00000182359	ENST00000531837	KBTBD3	ENSP00000432163	KBTB3_HUMAN	-	11	612	0.040407	0.0333863	-3.16751	-3.36565
Q2VPB7	ENSG00000254470	ENST00000532090	AP5B1	ENSP00000454303	AP5B1_HUMAN	-	11	878	0.00503241	0.00865327	-5.28681	-4.74113
Q9UNM6	ENSG00000185627	ENST00000532097	PSMD13	ENSP00000436186	PSD13_HUMAN	+	11	376	0.0112473	0.133538	-4.47632	-1.87003
Q96LU5	ENSG00000148950	ENST00000532287	IMMP1L	ENSP00000435576	IMP1L_HUMAN	-	11	166	0.0438423	0.0082837	-3.08232	-4.78515
P0C7T3	ENSG00000188691	ENST00000532411	OR56A5	ENSP00000481594	O56A5_HUMAN	-	11	313	0.000680444		-7.29208
Q9NUN7	ENSG00000078124	ENST00000532485	ACER3	ENSP00000434480	ACER3_HUMAN	+	11	267	0.0335579	0.0311562	-3.36035	-3.43709
H3BU77	ENSG00000255359	ENST00000532798	CCDC179	ENSP00000457511	CC179_HUMAN	-	11	68	0.000674658	0.00647116	-7.30063	-5.03391
P09693	ENSG00000160654	ENST00000532917	CD3G	ENSP00000431445	CD3G_HUMAN	+	11	182	0.00121842	0.00998624	-6.70898	-4.59651
A8MUP2	ENSG00000214756	ENST00000532971	CSKMT	ENSP00000431287	CSKMT_HUMAN	+	11	240	0.000765053	0.0121741	-7.1748	-4.39619
Q9BPY3	ENSG00000197798	ENST00000533050	FAM118B	ENSP00000433343	F118B_HUMAN	+	11	351	0.0749852	0.0479608	-2.51252	-2.98822
Q8NGP2	ENSG00000172487	ENST00000533152	OR8J1	ENSP00000477259	OR8J1_HUMAN	+	11	316	0.000278606		-8.18544
O15020	ENSG00000173898	ENST00000533211	SPTBN2	ENSP00000432568	SPTN2_HUMAN	-	11	2390	0.171953	0.0458554	-1.57185	-3.03532
O14618	ENSG00000173992	ENST00000533244	CCS	ENSP00000436318	CCS_HUMAN	+	11	274	0.0612092	0.012652	-2.73029	-4.3572
P29466	ENSG00000137752	ENST00000533400	CASP1	ENSP00000433138	CASP1_HUMAN	-	11	404	0.0412208	0.0213097	-3.14672	-3.82705
Q8N9N8	ENSG00000175376	ENST00000533544	EIF1AD	ENSP00000434056	EIF1A_HUMAN	-	11	165	0.0783027	0.00979996	-2.46563	-4.61553
Q93063	ENSG00000151348	ENST00000533608	EXT2	ENSP00000431173	EXT2_HUMAN	+	11	718	0.0266476	0.0222968	-3.59805	-3.78076
Q9Y296	ENSG00000196655	ENST00000533632	TRAPPC4	ENSP00000436005	TPPC4_HUMAN	+	11	219	0.144697	0.0113462	-1.77681	-4.46746
Q8IXT1	ENSG00000165490	ENST00000533655	DDIAS	ENSP00000435421	DDIAS_HUMAN	+	11	998	0.00117181	0.00411563	-6.74803	-5.48884
Q92989	ENSG00000172409	ENST00000533682	CLP1	ENSP00000434995	CLP1_HUMAN	+	11	425	0.108452	0.0119578	-2.10665	-4.41434
P01225	ENSG00000131808	ENST00000533718	FSHB	ENSP00000433424	FSHB_HUMAN	+	11	129	0.0684767	0.0101172	-2.61033	-4.58335
P26436	ENSG00000134940	ENST00000533904	ACRV1	ENSP00000432816	ASPX_HUMAN	-	11	265	0.0179416	0.00581598	-4.00253	-5.14131
Q9NQ34	ENSG00000175348	ENST00000534025	TMEM9B	ENSP00000433361	TMM9B_HUMAN	-	11	198	0.196389	0.0340129	-1.40902	-3.34641
Q9Y3Q0	ENSG00000077616	ENST00000534061	NAALAD2	ENSP00000432481	NALD2_HUMAN	+	11	740	0.0358641	0.0196327	-3.29149	-3.91073
Q96HW7	ENSG00000149262	ENST00000534064	INTS4	ENSP00000434466	INT4_HUMAN	-	11	963	0.0922576	0.0207676	-2.28638	-3.85337
Q96FS4	ENSG00000213445	ENST00000534313	SIPA1	ENSP00000436269	SIPA1_HUMAN	+	11	1042	0.118203	0.0543655	-2.00956	-2.85613
P42695	ENSG00000151503	ENST00000534548	NCAPD3	ENSP00000433681	CNDD3_HUMAN	-	11	1498	0.0861369	0.0296908	-2.36174	-3.48678
P11142	ENSG00000109971	ENST00000534624	HSPA8	ENSP00000432083	HSP7C_HUMAN	-	11	646	0.5	0.266825	0	-1.01079
P26196	ENSG00000110367	ENST00000534980	DDX6	ENSP00000442266	DDX6_HUMAN	-	11	483	0.5	0.314634	0	-0.778545
Q8IW92	ENSG00000149328	ENST00000535456	GLB1L2	ENSP00000444628	GLBL2_HUMAN	+	11	636	0.00967987	0.0144114	-4.62798	-4.22522
P58005	ENSG00000149212	ENST00000536441	SESN3	ENSP00000441927	SESN3_HUMAN	-	11	492	0.214925	0.102289	-1.29549	-2.17204
P0CJ75	ENSG00000255823	ENST00000536684	MTRNR2L8	ENSP00000439666	HMN8_HUMAN	-	11	24	0.00836205		-4.77565
P61165	ENSG00000134825	ENST00000537328	TMEM258	ENSP00000443216	TM258_HUMAN	-	11	79	0.0480601	0.0217389	-2.98605	-3.80668
Q96FW1	ENSG00000167770	ENST00000538426	OTUB1	ENSP00000444357	OTUB1_HUMAN	+	11	271	0.260647	0.175642	-1.04261	-1.54616
Q6P0A1	ENSG00000196666	ENST00000538490	FAM180B	ENSP00000443133	F180B_HUMAN	+	11	183	0.00243754	0.00870012	-6.01433	-4.73568
Q15077	ENSG00000171631	ENST00000540124	P2RY6	ENSP00000442551	P2RY6_HUMAN	+	11	328	0.00786555		-4.83737
P07864	ENSG00000166796	ENST00000541669	LDHC	ENSP00000437783	LDHC_HUMAN	+	11	332	0.0406132	0.0383336	-3.1622	-3.22234
A0A1B0GVM6	ENSG00000257057	ENST00000542198	C11orf97	ENSP00000490577	CK097_HUMAN	+	11	126	0.000118747	0.0413619	-9.0384	-3.14315
Q8IV04	ENSG00000175463	ENST00000542590	TBC1D10C	ENSP00000443654	TB10C_HUMAN	+	11	446	0.0664527	0.0194142	-2.6425	-3.92214
Q9UKI9	ENSG00000137709	ENST00000543440	POU2F3	ENSP00000441687	PO2F3_HUMAN	+	11	436	0.00032157	0.0657021	-8.04197	-2.65466
Q8NGF4	ENSG00000172464	ENST00000544374	OR5AP2	ENSP00000442701	O5AP2_HUMAN	-	11	316	0.00134951		-6.60666
Q8WVL7	ENSG00000168876	ENST00000544612	ANKRD49	ENSP00000440396	ANR49_HUMAN	+	11	239	0.103363	0.0611053	-2.1604	-2.7321
Q9UI30	ENSG00000173113	ENST00000544844	TRMT112	ENSP00000438349	TR112_HUMAN	-	11	125	0.022559	0.00946292	-3.7688	-4.65087
Q14896	ENSG00000134571	ENST00000545968	MYBPC3	ENSP00000442795	MYPC3_HUMAN	-	11	1274	0.0685608	0.0469793	-2.60901	-3.00993
Q8NGP0	ENSG00000258817	ENST00000555099	OR4C13	ENSP00000452277	OR4CD_HUMAN	+	11	309	0.000704739		-7.25698
Q8IZY5	ENSG00000259571	ENST00000560104	BLID	ENSP00000453153	BLID_HUMAN	-	11	108	0.0141271		-4.24544
P0DKB5	ENSG00000261594	ENST00000562197	TPBGL	ENSP00000474988	TPBGL_HUMAN	+	11	382	0.0211385		-3.83529
P39900	ENSG00000262406	ENST00000571244	MMP12	ENSP00000458585	MMP12_HUMAN	-	11	470	0.0462799	0.0284041	-3.02566	-3.53241
Q9HCB6	ENSG00000262655	ENST00000576479	SPON1	ENSP00000460236	SPON1_HUMAN	+	11	807	0.102621	0.0608237	-2.16844	-2.73702
Q9BRL6	ENSG00000263465	ENST00000587424	SRSF8	ENSP00000480140	SRSF8_HUMAN	+	11	282	0.0722481		-2.55266
Q86UU1	ENSG00000019144	ENST00000600882	PHLDB1	ENSP00000469820	PHLB1_HUMAN	+	11	1377	0.148543	0.0505034	-1.74607	-2.93389
O00213	ENSG00000166313	ENST00000609360	APBB1	ENSP00000477213	APBB1_HUMAN	-	11	710	0.137097	0.132847	-1.83961	-1.87602
Q8NH55	ENSG00000277932	ENST00000610445	OR52E5	ENSP00000480583	O52E5_HUMAN	+	11	327	0.000220289		-8.42035
P41439	ENSG00000110203	ENST00000611028	FOLR3	ENSP00000481114	FOLR3_HUMAN	+	11	245	0.00149241	0.00155121	-6.50587	-6.46717
Q49AN0	ENSG00000121671	ENST00000616080	CRY2	ENSP00000484684	CRY2_HUMAN	+	11	593	0.18447	0.10683	-1.48635	-2.12354
Q9Y4L1	ENSG00000149428	ENST00000617285	HYOU1	ENSP00000480150	HYOU1_HUMAN	-	11	999	0.14317	0.109149	-1.78921	-2.09946
A6NLI5	ENSG00000214891	ENST00000617704	TRIM64C	ENSP00000481815	TR64C_HUMAN	-	11	450	0.000100124	0.0153573	-9.209	-4.16069
Q9H172	ENSG00000172350	ENST00000619701	ABCG4	ENSP00000481728	ABCG4_HUMAN	+	11	646	0.172086	0.0347984	-1.57092	-3.32277
Q9BY79	ENSG00000235718	ENST00000619721	MFRP	ENSP00000481824	MFRP_HUMAN	-	11	579	0.00514659	0.00328908	-5.26426	-5.71385
Q6UXH9	ENSG00000149090	ENST00000619888	PAMR1	ENSP00000483703	PAMR1_HUMAN	-	11	720	0.0080096	0.00654187	-4.81907	-5.02297
Q96BA8	ENSG00000157613	ENST00000621158	CREB3L1	ENSP00000481956	CR3L1_HUMAN	+	11	519	0.00952294	0.045282	-4.64448	-3.04851
P98088	ENSG00000215182	ENST00000621226	MUC5AC	ENSP00000485659	MUC5A_HUMAN	+	11	5654	0.0254789	0.0200875	-3.64409	-3.88737
Q96LB0	ENSG00000179826	ENST00000621697	MRGPRX3	ENSP00000481943	MRGX3_HUMAN	+	11	322	0.00102931		-6.87784
Q6ZMB0	ENSG00000198488	ENST00000622824	B3GNT6	ENSP00000484640	B3GN6_HUMAN	+	11	384	0.00348438		-5.65597
Q6IPW1	ENSG00000180425	ENST00000623205	C11orf71	ENSP00000492536	CK071_HUMAN	-	11	123	0.0197868		-3.90275
Q8NH85	ENSG00000279961	ENST00000623286	OR8U3	ENSP00000485324	OR5R1_HUMAN	-	11	324	0.000100124		-9.209
Q8NGK1	ENSG00000278870	ENST00000623849	OR51G1	ENSP00000485612	O51G1_HUMAN	-	11	321	0.000100124		-9.209
Q8NGL9	ENSG00000279514	ENST00000623907	OR4C16	ENSP00000485295	OR4CG_HUMAN	+	11	310	0.000100124		-9.209
Q8NGL4	ENSG00000279761	ENST00000623930	OR5D13	ENSP00000485428	OR5DD_HUMAN	+	11	314	0.000460589		-7.68254
Q9Y5P1	ENSG00000279012	ENST00000624187	OR51B2	ENSP00000485407	O51B2_HUMAN	-	11	312	0.000100124		-9.209
Q8NGP9	ENSG00000172459	ENST00000624596	OR5AR1	ENSP00000485240	O5AR1_HUMAN	+	11	310	0.0146641		-4.20758
Q9GZM6	ENSG00000279116	ENST00000624618	OR8D2	ENSP00000485661	OR8D2_HUMAN	-	11	311	0.000593926		-7.42816
Q8NGK2	ENSG00000221996	ENST00000624801	OR52B4	ENSP00000485530	O52B4_HUMAN	-	11	314	0.0261588		-3.61706
Q8NGF9	ENSG00000172208	ENST00000624868	OR4X2	ENSP00000485431	OR4X2_HUMAN	+	11	303	0.038122		-3.2281
Q8NGF1	ENSG00000279270	ENST00000624978	OR52R1	ENSP00000485292	O52R1_HUMAN	-	11	315	0.000100124		-9.209
Q8NGL2	ENSG00000279395	ENST00000625203	OR5L1	ENSP00000485319	OR5L1_HUMAN	+	11	311	0.0114809		-4.45552
Q9H936	ENSG00000177542	ENST00000628067	SLC25A22	ENSP00000486058	GHC1_HUMAN	-	11	323	0.0715737	0.00829027	-2.56276	-4.78435
Q96EB1	ENSG00000109911	ENST00000640961	ELP4	ENSP00000492152	ELP4_HUMAN	+	11	424	0.00334113	0.00595884	-5.6981	-5.1169
Q8WZ84	ENSG00000196341	ENST00000641015	OR8D1	ENSP00000493365	OR8D1_HUMAN	-	11	308	0.000100124		-9.209
Q8NGJ0	ENSG00000172320	ENST00000641045	OR5A1	ENSP00000493195	OR5A1_HUMAN	+	11	315	0.00184781		-6.29191
Q8NGP8	ENSG00000255012	ENST00000641076	OR5M1	ENSP00000493124	OR5M1_HUMAN	-	11	315	0.000300663		-8.10922
A6NM03	ENSG00000188124	ENST00000641124	OR2AG2	ENSP00000493362	O2AG2_HUMAN	-	11	316	0.000100124		-9.209
Q8NGG8	ENSG00000284609	ENST00000641139	OR8B3	ENSP00000493120	OR8B3_HUMAN	-	11	313	0.000100124		-9.209
Q8NGH8	ENSG00000183389	ENST00000641156	OR56A4	ENSP00000492932	O56A4_HUMAN	-	11	313	0.00404165		-5.50705
Q8NH54	ENSG00000184478	ENST00000641160	OR56A3	ENSP00000493059	O56A3_HUMAN	+	11	315	0.00187154		-6.27912
Q8NH56	ENSG00000181009	ENST00000641181	OR52N5	ENSP00000493190	O52N5_HUMAN	-	11	324	0.00849698		-4.75951
O95222	ENSG00000184933	ENST00000641196	OR6A2	ENSP00000492990	OR6A2_HUMAN	-	11	327	0.00198493		-6.22018
Q8NGN5	ENSG00000234560	ENST00000641224	OR10G8	ENSP00000493087	O10G8_HUMAN	+	11	311	0.0151742		-4.17287
Q9H205	ENSG00000279486	ENST00000641258	OR2AG1	ENSP00000493074	O2AG1_HUMAN	+	11	316	0.000220919		-8.41749
Q8NGE9	ENSG00000186513	ENST00000641291	OR9Q2	ENSP00000492924	OR9Q2_HUMAN	+	11	314	0.00197257		-6.22644
Q8N127	ENSG00000181785	ENST00000641320	OR5AS1	ENSP00000493325	O5AS1_HUMAN	+	11	324	0.000950961		-6.95709
Q96R09	ENSG00000172365	ENST00000641342	OR5B2	ENSP00000493419	OR5B2_HUMAN	-	11	309	0.00026996		-8.21697
Q8NGI2	ENSG00000181074	ENST00000641350	OR52N4	ENSP00000493338	O52N4_HUMAN	+	11	321	0.000100124		-9.209
Q8NGQ6	ENSG00000172377	ENST00000641439	OR9I1	ENSP00000493370	OR9I1_HUMAN	-	11	314	0.0143301		-4.23096
Q96RD0	ENSG00000284680	ENST00000641451	OR8B2	ENSP00000493235	OR8B2_HUMAN	-	11	313	0.000280848		-8.17742
Q9H208	ENSG00000170790	ENST00000641461	OR10A2	ENSP00000493131	O10A2_HUMAN	+	11	303	0.000100124		-9.209
Q8NH64	ENSG00000176895	ENST00000641490	OR51A7	ENSP00000493162	O51A7_HUMAN	+	11	312	0.00113111		-6.78342
Q8NGK4	ENSG00000196778	ENST00000641528	OR52K1	ENSP00000493011	O52K1_HUMAN	+	11	314	0.000301165		-8.10755
Q6IEV9	ENSG00000172188	ENST00000641580	OR4C11	ENSP00000492971	OR4CB_HUMAN	-	11	310	0.000104637		-9.1649
Q8NGN6	ENSG00000182634	ENST00000641585	OR10G7	ENSP00000492905	O10G7_HUMAN	-	11	311	0.000195044		-8.54209
Q8NGG4	ENSG00000181693	ENST00000641600	OR8H1	ENSP00000493316	OR8H1_HUMAN	-	11	311	0.000219954		-8.42187
Q8NH53	ENSG00000181001	ENST00000641645	OR52N1	ENSP00000493272	O52N1_HUMAN	-	11	320	0.000100124		-9.209
Q8NG75	ENSG00000181698	ENST00000641665	OR5T1	ENSP00000493364	OR5T1_HUMAN	+	11	326	0.0179586		-4.00157
Q8NGM9	ENSG00000181518	ENST00000641687	OR8D4	ENSP00000493391	OR8D4_HUMAN	+	11	314	0.000100124		-9.209
Q8NH73	ENSG00000174982	ENST00000641692	OR4S2	ENSP00000493389	OR4S2_HUMAN	+	11	311	0.000170103		-8.67893
Q8NGN3	ENSG00000254737	ENST00000641722	OR10G4	ENSP00000493036	O10G4_HUMAN	+	11	311	0.000100124		-9.209
Q8NGH9	ENSG00000180974	ENST00000641726	OR52E4	ENSP00000493085	O52E4_HUMAN	+	11	312	0.000100124		-9.209
Q8NGF3	ENSG00000197428	ENST00000641817	OR51D1	ENSP00000492986	O51D1_HUMAN	+	11	324	0.000432633		-7.74519
Q8NGJ5	ENSG00000176798	ENST00000641819	OR51L1	ENSP00000493015	O51L1_HUMAN	+	11	315	0.000154153		-8.77741
Q8NH48	ENSG00000172769	ENST00000641865	OR5B3	ENSP00000493217	OR5B3_HUMAN	-	11	314	0.000100124		-9.209
Q8NGJ6	ENSG00000205497	ENST00000641898	OR51A4	ENSP00000492963	O51A4_HUMAN	-	11	313	0.000100124		-9.209
Q8NGK0	ENSG00000176893	ENST00000641926	OR51G2	ENSP00000493323	O51G2_HUMAN	-	11	314	0.00126458		-6.67175
Q9H344	ENSG00000187918	ENST00000641930	OR51I2	ENSP00000493016	O51I2_HUMAN	+	11	312	0.00160081		-6.43564
Q8NGE8	ENSG00000172742	ENST00000641962	OR4D9	ENSP00000493010	OR4D9_HUMAN	+	11	314	0.000882094		-7.03233
Q15617	ENSG00000197849	ENST00000641972	OR8G1	ENSP00000493289	OR8G1_HUMAN	+	11	311	0.0832114		-2.39949
Q8NGP4	ENSG00000174937	ENST00000641993	OR5M3	ENSP00000493070	OR5M3_HUMAN	-	11	307	0.000513858		-7.57305
Q8NGI8	ENSG00000176495	ENST00000641998	OR5AN1	ENSP00000493250	O5AN1_HUMAN	+	11	311	0.00819399		-4.79613
Q9H341	ENSG00000184698	ENST00000642046	OR51M1	ENSP00000493005	O51M1_HUMAN	+	11	326	0.000100124		-9.209
P58181	ENSG00000170683	ENST00000642047	OR10A3	ENSP00000493303	O10A3_HUMAN	-	11	314	0.0155382		-4.14879
Q8NGG0	ENSG00000167822	ENST00000642058	OR8J3	ENSP00000493166	OR8J3_HUMAN	-	11	315	0.000256318		-8.26883
Q15620	ENSG00000197125	ENST00000642064	OR8B8	ENSP00000493014	OR8B8_HUMAN	-	11	311	0.0583098		-2.78191
Q8NH87	ENSG00000174914	ENST00000642097	OR9G1	ENSP00000493255	OR9G1_HUMAN	+	11	305	0.000447438		-7.71152
Q8NGM1	ENSG00000181939	ENST00000642128	OR4C15	ENSP00000493126	OR4CF_HUMAN	+	11	316	0.000144677		-8.84086
P13987	ENSG00000085063	ENST00000642928	CD59	ENSP00000494884	CD59_HUMAN	-	11	128	0.0759834	0.0244141	-2.49822	-3.68788
P35241	ENSG00000137710	ENST00000645495	RDX	ENSP00000496503	RADI_HUMAN	-	11	583	0.0486984	0.0579692	-2.97219	-2.78813
Q8N4S0	ENSG00000149231	ENST00000646818	CCDC82	ENSP00000496393	CCD82_HUMAN	-	11	544	0.00989651	0.0154188	-4.60563	-4.15663
O15484	ENSG00000149260	ENST00000648180	CAPN5	ENSP00000498132	CAN5_HUMAN	+	11	640	0.0583149	0.00515308	-2.78181	-5.26299
O14523	ENSG00000172375	ENST00000648610	C2CD2L	ENSP00000497391	C2C2L_HUMAN	+	11	706	0.0224185	0.0323124	-3.7752	-3.39946
Q96BI1	ENSG00000110628	ENST00000649076	SLC22A18	ENSP00000497561	S22AI_HUMAN	+	11	424	0.000435355	0.00177724	-7.73891	-6.33091
P02042	ENSG00000223609	ENST00000650601	HBD	ENSP00000497529	HBD_HUMAN	-	11	147	0.023203	0.102504	-3.74	-2.16971
P02511	ENSG00000109846	ENST00000650687	CRYAB	ENSP00000499082	CRYAB_HUMAN	-	11	175	0.0862399	0.031081	-2.36044	-3.43958
Q8TD84	ENSG00000177103	ENST00000651296	DSCAML1	ENSP00000498769	DSCL1_HUMAN	-	11	2053	0.301986	0.152418	-0.837856	-1.71576
O00303	ENSG00000175390	ENST00000651655	EIF3F	ENSP00000499218	EIF3F_HUMAN	+	11	357	0.00543822	0.174595	-5.20885	-1.55341
Q9H161	ENSG00000052850	ENST00000652299	ALX4	ENSP00000498217	ALX4_HUMAN	-	11	411	0.00141458	0.0451995	-6.55951	-3.05042
P08397	ENSG00000256269	ENST00000652429	HMBS	ENSP00000498786	HEM3_HUMAN	+	11	361	0.0726097	0.0792474	-2.54728	-2.45262
P55851	ENSG00000175567	ENST00000663595	UCP2	ENSP00000499695	UCP2_HUMAN	-	11	309	0.0034398	0.0287761	-5.6689	-3.51901
P11117	ENSG00000134575	ENST00000672073	ACP2	ENSP00000500291	PPAL_HUMAN	-	11	423	0.0232357	0.0178495	-3.73856	-4.00777
Q96PZ2	ENSG00000166801	ENST00000675163	FAM111A	ENSP00000501952	F111A_HUMAN	+	11	611	0.0390684	0.00638294	-3.20259	-5.04772
Q13315	ENSG00000149311	ENST00000675843	ATM	ENSP00000501606	ATM_HUMAN	+	11	3056	0.011088	0.0127507	-4.49074	-4.34934
P17752	ENSG00000129167	ENST00000682019	TPH1	ENSP00000508368	TPH1_HUMAN	-	11	444	0.0704353	0.00656178	-2.58002	-5.01991
P08173	ENSG00000180720	ENST00000682254	CHRM4	ENSP00000507561	ACM4_HUMAN	-	11	479	0.223324		-1.2464
A2RU14	ENSG00000150433	ENST00000682305	TMEM218	ENSP00000506979	TM218_HUMAN	-	11	115	0.114893	0.0147115	-2.04171	-4.2043
Q6P4R8	ENSG00000170322	ENST00000682444	NFRKB	ENSP00000506850	NFRKB_HUMAN	-	11	1299	0.158718	0.0852784	-1.6678	-2.3727
Q5QJ74	ENSG00000154114	ENST00000683345	TBCEL	ENSP00000507873	TBCEL_HUMAN	+	11	424	0.5	0.104058	0	-2.15293
Q9P2F6	ENSG00000137727	ENST00000683387	ARHGAP20	ENSP00000507405	RHG20_HUMAN	-	11	1191	0.204459	0.0720111	-1.35866	-2.5562
Q9UBP4	ENSG00000050165	ENST00000683431	DKK3	ENSP00000506835	DKK3_HUMAN	-	11	350	0.000886915	0.0404242	-7.02687	-3.16706
Q9C0C7	ENSG00000110497	ENST00000683756	AMBRA1	ENSP00000508322	AMRA1_HUMAN	-	11	1298	0.34696	0.0427896	-0.632428	-3.10773
P35712	ENSG00000110693	ENST00000683767	SOX6	ENSP00000507545	SOX6_HUMAN	-	11	828	0.284366	0.222481	-0.922906	-1.25127
Q86UU0	ENSG00000186174	ENST00000683865	BCL9L	ENSP00000507778	BCL9L_HUMAN	-	11	1499	0.0947851	0.143816	-2.25656	-1.78395
Q96DS6	ENSG00000166926	ENST00000684409	MS4A6E	ENSP00000507799	M4A6E_HUMAN	+	11	147	0.000100124	0.0270551	-9.209	-3.58245
Q96RU2	ENSG00000048028	ENST00000003302	USP28	ENSP00000003302	UBP28_HUMAN	-	11	1077	0.0709951	0.0435086	-2.5715	-3.09031
Q9NZQ8	ENSG00000070985	ENST00000155858	TRPM5	ENSP00000155858	TRPM5_HUMAN	-	11	1165	0.0143957	0.00972122	-4.22633	-4.62367
O00443	ENSG00000011405	ENST00000265970	PIK3C2A	ENSP00000265970	P3C2A_HUMAN	-	11	1686	0.0925877	0.0592884	-2.28244	-2.76422
P60852	ENSG00000149506	ENST00000278853	ZP1	ENSP00000278853	ZP1_HUMAN	+	11	638	0.0311678	0.0148925	-3.43671	-4.19189
Q2TBE0	ENSG00000152404	ENST00000282251	CWF19L2	ENSP00000282251	C19L2_HUMAN	-	11	894	0.0129075	0.015713	-4.33695	-4.13743
O94913	ENSG00000165494	ENST00000298281	PCF11	ENSP00000298281	PCF11_HUMAN	+	11	1555	0.470695	0.214735	-0.117356	-1.29661
Q9H339	ENSG00000167355	ENST00000300773	OR51B5	ENSP00000300773	O51B5_HUMAN	-	11	312	0.000100124		-9.209
Q96LB2	ENSG00000170255	ENST00000302797	MRGPRX1	ENSP00000305766	MRGX1_HUMAN	-	11	322	0.00157298		-6.45321
Q6T423	ENSG00000196600	ENST00000306494	SLC22A25	ENSP00000307443	S22AP_HUMAN	-	11	547	0.000100124	0.00478533	-9.209	-5.3374
A5YM72	ENSG00000172508	ENST00000307823	CARNS1	ENSP00000308268	CRNS1_HUMAN	+	11	827	0.104887	0.00896512	-2.14407	-4.70541
Q8NGI0	ENSG00000180988	ENST00000317037	OR52N2	ENSP00000322801	O52N2_HUMAN	+	11	321	0.000189247		-8.57227
Q9NNZ3	ENSG00000110011	ENST00000321685	DNAJC4	ENSP00000396896	DNJC4_HUMAN	+	11	241	0.0565493	0.00628399	-2.81443	-5.06345
Q86W26	ENSG00000182261	ENST00000328600	NLRP10	ENSP00000327763	NAL10_HUMAN	-	11	655	0.0327715	0.0251741	-3.38488	-3.65644
A6NI03	ENSG00000189253	ENST00000329862	TRIM64B	ENSP00000332969	TR64B_HUMAN	-	11	449	0.000661962	0.0067815	-7.31964	-4.98675
Q7Z589	ENSG00000158636	ENST00000334736	EMSY	ENSP00000334130	EMSY_HUMAN	+	11	1322	0.192675	0.252314	-1.43272	-1.08631
P48448	ENSG00000132746	ENST00000349015	ALDH3B2	ENSP00000255084	AL3B2_HUMAN	-	11	385	0.000321831	0.0175017	-8.04116	-4.0278
Q5XXA6	ENSG00000131620	ENST00000355303	ANO1	ENSP00000347454	ANO1_HUMAN	+	11	986	0.0659685	0.0304797	-2.65033	-3.45974
Q9NY30	ENSG00000137707	ENST00000356018	BTG4	ENSP00000348300	BTG4_HUMAN	-	11	223	0.0739668	0.0982338	-2.52729	-2.217
Q92879	ENSG00000149187	ENST00000358597	CELF1	ENSP00000351409	CELF1_HUMAN	-	11	486	0.335279	0.298351	-0.684405	-0.855161
Q9Y2K2	ENSG00000160584	ENST00000375300	SIK3	ENSP00000364449	SIK3_HUMAN	-	11	1321	0.0807999	0.0988193	-2.43153	-2.21041
Q5MJ68	ENSG00000204710	ENST00000377185	SPDYC	ENSP00000366390	SPDYC_HUMAN	+	11	293	0.0501287	0.0139997	-2.94173	-4.25462
Q12769	ENSG00000030066	ENST00000378460	NUP160	ENSP00000367721	NU160_HUMAN	-	11	1436	0.0527321	0.0588623	-2.88836	-2.77189
Q3C1V1	ENSG00000205177	ENST00000379011	C11orf91	ENSP00000368296	CK091_HUMAN	-	11	193	0.00367562	0.0117486	-5.60235	-4.4322
F8WCM5	ENSG00000129965	ENST00000397270	INS-IGF2	ENSP00000380440	INSR2_HUMAN	-	11	200	0.00165169	0.0347312	-6.4043	-3.32477
Q701N2	ENSG00000185940	ENST00000399676	KRTAP5-5	ENSP00000382584	KRA55_HUMAN	+	11	237	0.000100124		-9.209
Q6WQI6	ENSG00000221932	ENST00000408930	HEPN1	ENSP00000386143	HEPN1_HUMAN	+	11	88	0.00026888		-8.22098
B2RXH4	ENSG00000233436	ENST00000436147	BTBD18	ENSP00000397020	BTBDI_HUMAN	-	11	712	0.162766	0.00844247	-1.63779	-4.766
Q9BYT3	ENSG00000130413	ENST00000447869	STK33	ENSP00000416750	STK33_HUMAN	-	11	514	0.0028377	0.0423546	-5.86192	-3.1184
C9JDP6	ENSG00000228607	ENST00000453129	CLDN25	ENSP00000396304	CLD25_HUMAN	+	11	229	0.0313926		-3.42929
O43903	ENSG00000148935	ENST00000454584	GAS2	ENSP00000401145	GAS2_HUMAN	+	11	313	0.0505456	0.121669	-2.93301	-1.97672
Q494R4	ENSG00000248712	ENST00000503566	CCDC153	ENSP00000423567	CC153_HUMAN	-	11	210	0.00142072	0.00249939	-6.55517	-5.98921
A0A1W2PQ27	ENSG00000284438	ENST00000524542	SSU72P7	ENSP00000491894	A0A1W2PQ27_HUMAN	-	11	194	0.00239192		-6.03326
Q8TAV5	ENSG00000174370	ENST00000524878	C11orf45	ENSP00000502613	KC5S1_HUMAN	-	11	145	0.0299033	0.00657257	-3.47943	-5.01826
A8MWA4	ENSG00000214534	ENST00000525199	ZNF705E	ENSP00000492790	Z705E_HUMAN	-	11	300	0.000100124	0.00124207	-9.209	-6.68973
A8MU46	ENSG00000214872	ENST00000527972	SMTNL1	ENSP00000432651	SMTL1_HUMAN	+	11	494	0.00609887	0.0114001	-5.09353	-4.46266
Q3C1V0	ENSG00000214782	ENST00000529108	MS4A18	ENSP00000431607	M4A18_HUMAN	+	11	400	0.00822965	0.00133594	-4.79175	-6.61679
Q9GZT6	ENSG00000137500	ENST00000529689	CCDC90B	ENSP00000434724	CC90B_HUMAN	-	11	254	0.000395235	0.0204764	-7.83563	-3.86779
E9PQ53	ENSG00000259112	ENST00000530054	NDUFC2-KCTD14	ENSP00000432614	NDUCR_HUMAN	-	11	114	0.0022719	0.036809	-6.08487	-3.26451
P16104	ENSG00000188486	ENST00000530167	H2AX	ENSP00000434024	H2AX_HUMAN	-	11	143	0.431209		-0.27692
Q9NQ33	ENSG00000176009	ENST00000531618	ASCL3	ENSP00000435770	ASCL3_HUMAN	-	11	180	0.00214566		-6.14216
Q9NY33	ENSG00000254986	ENST00000531863	DPP3	ENSP00000432782	DPP3_HUMAN	+	11	737	0.00188998	0.0135706	-6.2693	-4.28619
Q3SY00	ENSG00000175513	ENST00000532620	TSGA10IP	ENSP00000484252	T10IP_HUMAN	+	11	556	0.00703079	0.00152504	-4.9504	-6.48421
A6NGJ6	ENSG00000204450	ENST00000533122	TRIM64	ENSP00000483764	TRI64_HUMAN	+	11	449	0.0210557	0.0815192	-3.8393	-2.42188
Q8N323	ENSG00000095110	ENST00000534921	NXPE1	ENSP00000439503	NXPE1_HUMAN	-	11	547	0.00391211	0.0106867	-5.53976	-4.52801
Q6IFG1	ENSG00000183269	ENST00000537935	OR52E8	ENSP00000444054	O52E8_HUMAN	-	11	317	0.00291754		-5.83409
Q6PF15	ENSG00000149243	ENST00000539798	KLHL35	ENSP00000438526	KLH35_HUMAN	-	11	583	0.0117227	0.0100279	-4.43444	-4.59231
Q16798	ENSG00000151376	ENST00000543262	ME3	ENSP00000440246	MAON_HUMAN	-	11	604
A0A1W2PPD8	ENSG00000255855	ENST00000545950	KDM4F	ENSP00000491279	A0A1W2PPD8_HUMAN	+	11	638	0.0208686		-3.84842
P35414	ENSG00000134817	ENST00000606794	APLNR	ENSP00000475344	APJ_HUMAN	-	11	380	0.0656788		-2.65504
Q969I3	ENSG00000166840	ENST00000612196	GLYATL1	ENSP00000479741	GLYL1_HUMAN	+	11	302	0.0435245	0.0318909	-3.08993	-3.41302
A6NGY5	ENSG00000280021	ENST00000624103	OR51F1	ENSP00000485387	O51F1_HUMAN	-	11	319	0.000100124		-9.209
Q8N1D0	ENSG00000254827	ENST00000625099	SLC22A18AS	ENSP00000487968	BWR1B_HUMAN	-	11	253	0.000535041	0.00387826	-7.53263	-5.54848
A0A1B0GVV1	ENSG00000255274	ENST00000636151	SMIM35	ENSP00000490666	SIM35_HUMAN	-	11	85	0.00119599	0.0299316	-6.72759	-3.47845
A0A1B0GVG6	ENSG00000283268	ENST00000636508	TEX54	ENSP00000490507	TEX54_HUMAN	-	11	124	0.0125102		-4.36862
A0A1W2PQC6	ENSG00000283873	ENST00000638166	SSU72P4	ENSP00000491663	A0A1W2PQC6_HUMAN	-	11	194	0.00297888		-5.81323
P0DP72	ENSG00000283703	ENST00000638636	VSIG10L2	ENSP00000491467	VSXL2_HUMAN	+	11	767	0.000323988	0.00627372	-8.03448	-5.06509
A0A1W2PQ64	ENSG00000284018	ENST00000639584	SSU72P5	ENSP00000491949	A0A1W2PQ64_HUMAN	+	11	194	0.000350442		-7.95597
A0A1W2PQJ5	ENSG00000284546	ENST00000640302	SSU72P3	ENSP00000491768	A0A1W2PQJ5_HUMAN	+	11	194	0.000100124		-9.209
A0A1W2PQD8	ENSG00000284306	ENST00000640805	SSU72P2	ENSP00000491669	A0A1W2PQD8_HUMAN	-	11	194	0.000494321		-7.61183
A0A3B3IT45	ENSG00000197674	ENST00000641159	OR51C1P	ENSP00000497734	A0A3B3IT45_HUMAN	-	11	312	0.000140541	0.00700251	-8.86987	-4.95446
Q8WZ94	ENSG00000182334	ENST00000641167	OR5P3	ENSP00000492944	OR5P3_HUMAN	-	11	311	0.0260714		-3.6205
Q8NH80	ENSG00000197309	ENST00000641351	OR10D3	ENSP00000493028	O10D3_HUMAN	+	11	312	0.000100124		-9.209
A0A2R8Y4L6	ENSG00000186886	ENST00000641440	OR5D3P	ENSP00000493820	A0A2R8Y4L6_HUMAN	+	11	323	0.000203728	0.00830478	-8.49852	-4.78258
A6NND4	ENSG00000171561	ENST00000641504	OR2AT4	ENSP00000493318	O2AT4_HUMAN	-	11	320	0.0124632		-4.37244
A0A286YFK9	ENSG00000284713	ENST00000641568	SMIM38	ENSP00000493332	SIM38_HUMAN	+	11	51	0.0236552		-3.72023
Q8NH51	ENSG00000280314	ENST00000641662	OR8K3	ENSP00000493271	OR8K3_HUMAN	+	11	312	0.00131175		-6.63508
Q8NGL7	ENSG00000181927	ENST00000641760	OR4P4	ENSP00000493384	OR4P4_HUMAN	+	11	312	0.00129784		-6.64576
Q96R08	ENSG00000172362	ENST00000641921	OR5B12	ENSP00000493263	OR5BC_HUMAN	-	11	314	0.000245459		-8.31213
Q8NH74	ENSG00000279000	ENST00000642108	OR10A6	ENSP00000492919	O10A6_HUMAN	-	11	314	0.000100124		-9.209
A0A2R8Y4Y8	ENSG00000255393	ENST00000642343	OOSP4B	ENSP00000494382	OSP4B_HUMAN	+	11	160	0.00469031	0.0464626	-5.35756	-3.02153
A0A2R8YFL7	ENSG00000285010	ENST00000645590	OOSP4A	ENSP00000494103	OSP4A_HUMAN	+	11	184	0.0360752	0.040385	-3.28541	-3.16807
A0A2R8YFM6	ENSG00000285231	ENST00000646438	OOSP3	ENSP00000495263	OOSP3_HUMAN	+	11	193	0.000527345	0.0484801	-7.54713	-2.97691
A0A3B3IT33	ENSG00000220948	ENST00000649162	TRIM51GP	ENSP00000497716	TR51G_HUMAN	-	11	452	0.000100124	0.0202356	-9.209	-3.87987
Q92567	ENSG00000054965	ENST00000064778	FAM168A	ENSP00000064778	F168A_HUMAN	-	11	244	0.217073	0.219144	-1.28281	-1.27066
P60006	ENSG00000110200	ENST00000227618	ANAPC15	ENSP00000227618	APC15_HUMAN	-	11	121	0.172424	0.0156761	-1.56854	-4.13982
P26367	ENSG00000007372	ENST00000241001	PAX6	ENSP00000241001	PAX6_HUMAN	-	11	422	0.5	0.315908	0	-0.772641
O95264	ENSG00000149305	ENST00000260191	HTR3B	ENSP00000260191	5HT3B_HUMAN	+	11	441	0.000261771	0.0128198	-8.24778	-4.34386
Q06481	ENSG00000084234	ENST00000263574	APLP2	ENSP00000263574	APLP2_HUMAN	+	11	763	0.0818323	0.0667483	-2.41771	-2.63775
O43581	ENSG00000011347	ENST00000263846	SYT7	ENSP00000263846	SYT7_HUMAN	-	11	403	0.233139	0.100792	-1.19067	-2.18846
Q9C030	ENSG00000121236	ENST00000278302	TRIM6	ENSP00000278302	TRIM6_HUMAN	+	11	488	0.00209784	0.0186341	-6.16475	-3.96395
Q86UX7	ENSG00000149781	ENST00000279227	FERMT3	ENSP00000279227	URP2_HUMAN	+	11	667	0.199235	0.0254768	-1.39108	-3.64418
Q6ZUT1	ENSG00000150776	ENST00000280352	NKAPD1	ENSP00000339076	NKAP1_HUMAN	+	11	292	0.0324043	0.149106	-3.39652	-1.74163
Q9H078	ENSG00000162129	ENST00000294053	CLPB	ENSP00000294053	CLPB_HUMAN	-	11	707	0.0428464	0.0174994	-3.10634	-4.02793
Q13586	ENSG00000167323	ENST00000300737	STIM1	ENSP00000300737	STIM1_HUMAN	+	11	685	0.197274	0.188879	-1.40342	-1.45731
Q96KN8	ENSG00000168004	ENST00000301790	PLAAT5	ENSP00000301790	PLAT5_HUMAN	-	11	279	0.000241734	0.0355195	-8.32743	-3.30151
A6NJI1	ENSG00000173237	ENST00000308963	C11orf86	ENSP00000311479	CK086_HUMAN	+	11	115	0.00473892	0.0463337	-5.3472	-3.02444
Q9NQ36	ENSG00000175356	ENST00000309263	SCUBE2	ENSP00000310658	SCUB2_HUMAN	-	11	999	0.0144611	0.00983591	-4.22173	-4.61183
A7KAX9	ENSG00000134909	ENST00000310343	ARHGAP32	ENSP00000310561	RHG32_HUMAN	-	11	2087	0.169403	0.137767	-1.58987	-1.83396
Q8WXG6	ENSG00000110514	ENST00000311027	MADD	ENSP00000310933	MADD_HUMAN	+	11	1647	0.120017	0.00124901	-1.99227	-6.68415
P59044	ENSG00000174885	ENST00000312165	NLRP6	ENSP00000309767	NLRP6_HUMAN	+	11	892	0.000100124	0.00964676	-9.209	-4.63144
Q9UKW6	ENSG00000135374	ENST00000312319	ELF5	ENSP00000311010	ELF5_HUMAN	-	11	265	0.0333724	0.0991828	-3.36608	-2.20634
Q8NH19	ENSG00000174970	ENST00000312345	OR10AG1	ENSP00000311477	O10AG_HUMAN	-	11	301	0.000300836		-8.10864
Q96N19	ENSG00000173264	ENST00000313074	GPR137	ENSP00000321698	G137A_HUMAN	+	11	417	0.102666	0.0903844	-2.16795	-2.30895
Q9Y6N9	ENSG00000006611	ENST00000318024	USH1C	ENSP00000317018	USH1C_HUMAN	-	11	552	0.00346267	0.0140518	-5.66225	-4.25085
Q8N9C0	ENSG00000179057	ENST00000319338	IGSF22	ENSP00000322422	IGS22_HUMAN	-	11	903	0.000100124		-9.209
P14921	ENSG00000134954	ENST00000319397	ETS1	ENSP00000324578	ETS1_HUMAN	-	11	441	0.271091	0.170812	-0.989093	-1.57988
Q9UPX0	ENSG00000080854	ENST00000321016	IGSF9B	ENSP00000317980	TUTLB_HUMAN	-	11	1349	0.165112	0.101032	-1.62067	-2.18581
Q6ZVL6	ENSG00000110427	ENST00000321505	KIAA1549L	ENSP00000315295	K154L_HUMAN	+	11	1849	0.129419	0.0308513	-1.90611	-3.44724
Q3ZCU0	ENSG00000179240	ENST00000321844	GVQW3	ENSP00000323821	GVQW3_HUMAN	+	11	254	0.0348851	0.101575	-3.32019	-2.17984
A6ND01	ENSG00000183560	ENST00000328458	IZUMO1R	ENSP00000332963	JUNO_HUMAN	+	11	250	0.057312	0.00973217	-2.80023	-4.62254
Q14982	ENSG00000183715	ENST00000331898	OPCML	ENSP00000330862	OPCM_HUMAN	-	11	345	0.231936	0.175883	-1.19741	-1.54449
O43427	ENSG00000172500	ENST00000338369	FIBP	ENSP00000344572	FIBP_HUMAN	-	11	364	0.0746479	0.0222673	-2.51739	-3.78212
Q7Z7L8	ENSG00000187479	ENST00000339446	C11orf96	ENSP00000498932	CK096_HUMAN	+	11	435	0.000667988		-7.31057
Q6P2D8	ENSG00000166435	ENST00000340360	XRRA1	ENSP00000339918	XRRA1_HUMAN	-	11	792	0.00257644	0.0290443	-5.95877	-3.50946
Q6IQ23	ENSG00000166689	ENST00000355661	PLEKHA7	ENSP00000347883	PKHA7_HUMAN	-	11	1121	0.0319778	0.0403535	-3.41021	-3.16889
P52948	ENSG00000110713	ENST00000359171	NUP98	ENSP00000352091	NUP98_HUMAN	-	11	1817	0.114397	0.25498	-2.04659	-1.07223
O75143	ENSG00000175224	ENST00000359513	ATG13	ENSP00000352500	ATG13_HUMAN	+	11	517	0.0919287	0.219801	-2.29031	-1.26682
Q8N6T0	ENSG00000173715	ENST00000360962	C11orf80	ENSP00000354227	TO6BL_HUMAN	+	11	577	0.0980217	0.0165709	-2.2194	-4.08339
Q9P121	ENSG00000182667	ENST00000374786	NTM	ENSP00000363918	NTRI_HUMAN	+	11	344	0.154495	0.253598	-1.69977	-1.07952
Q6UX15	ENSG00000204381	ENST00000375615	LAYN	ENSP00000364765	LAYN_HUMAN	+	11	382	0.0547494	0.0263784	-2.84868	-3.60848
Q6W3E5	ENSG00000178795	ENST00000376217	GDPD4	ENSP00000365390	GDPD4_HUMAN	-	11	623	0.00805334	0.00411612	-4.81358	-5.48872
Q92993	ENSG00000172977	ENST00000377046	KAT5	ENSP00000366245	KAT5_HUMAN	+	11	513	0.429876	0.0930141	-0.282358	-2.27738
O00255	ENSG00000133895	ENST00000377313	MEN1	ENSP00000366530	MEN1_HUMAN	-	11	615	0.363043	0.136937	-0.562179	-1.84097
Q4U2R8	ENSG00000197901	ENST00000377871	SLC22A6	ENSP00000367102	S22A6_HUMAN	-	11	563	0.119713	0.0132374	-1.99516	-4.31138
P08195	ENSG00000168003	ENST00000377890	SLC3A2	ENSP00000367122	4F2_HUMAN	+	11	630	0.0307367	0.0326496	-3.45108	-3.38873
P48547	ENSG00000129159	ENST00000379472	KCNC1	ENSP00000368785	KCNC1_HUMAN	+	11	511	0.5	0.202166	0	-1.37281
Q1MX18	ENSG00000188487	ENST00000379554	INSC	ENSP00000368872	INSC_HUMAN	+	11	579	0.0010288	0.0178661	-6.87834	-4.00682
P07101	ENSG00000180176	ENST00000381178	TH	ENSP00000370571	TY3H_HUMAN	-	11	528	0.0340931	0.0375892	-3.34397	-3.24272
Q8NBV8	ENSG00000149043	ENST00000381968	SYT8	ENSP00000371394	SYT8_HUMAN	+	11	401	0.000100124	0.00138652	-9.209	-6.57957
Q9NYM9	ENSG00000177951	ENST00000382762	BET1L	ENSP00000372210	BET1L_HUMAN	-	11	111	0.0493856	0.0310146	-2.95745	-3.44179
Q03164	ENSG00000118058	ENST00000389506	KMT2A	ENSP00000374157	KMT2A_HUMAN	+	11	3969	0.499858	0.331545	-0.000567427	-0.701207
P48048	ENSG00000151704	ENST00000392664	KCNJ1	ENSP00000376432	KCNJ1_HUMAN	-	11	391	0.0401409	0.00726679	-3.17439	-4.91715
Q4KMG0	ENSG00000064309	ENST00000392693	CDON	ENSP00000376458	CDON_HUMAN	-	11	1287	0.00604514	0.00426881	-5.10244	-5.45214
Q8N9B4	ENSG00000137494	ENST00000393392	ANKRD42	ENSP00000377051	ANR42_HUMAN	+	11	389	0.0113398	0.0224045	-4.46803	-3.77584
Q9H7C9	ENSG00000087884	ENST00000393427	AAMDC	ENSP00000377078	AAMDC_HUMAN	+	11	122	0.00177679	0.0286655	-6.33117	-3.52298
Q8N684	ENSG00000149532	ENST00000394888	CPSF7	ENSP00000378352	CPSF7_HUMAN	-	11	471	0.430043	0.291074	-0.281678	-0.890172
Q9NVX7	ENSG00000123444	ENST00000395288	KBTBD4	ENSP00000378703	KBTB4_HUMAN	-	11	518	0.0892854	0.0378622	-2.32239	-3.2352
P25791	ENSG00000135363	ENST00000395833	LMO2	ENSP00000379175	RBTN2_HUMAN	-	11	158	0.0468353	0.0406736	-3.01315	-3.16065
Q8IVL1	ENSG00000166833	ENST00000396087	NAV2	ENSP00000379396	NAV2_HUMAN	+	11	2488	0.0417947	0.147117	-3.13229	-1.7574
Q01432	ENSG00000133805	ENST00000396553	AMPD3	ENSP00000379801	AMPD3_HUMAN	+	11	767	0.0330194	0.0235869	-3.37708	-3.7232
P49589	ENSG00000110619	ENST00000397111	CARS1	ENSP00000380300	SYCC_HUMAN	-	11	748	0.0368587	0.0707403	-3.26311	-2.57537
P45378	ENSG00000130595	ENST00000397301	TNNT3	ENSP00000380468	TNNT3_HUMAN	+	11	269	0.127972	0.0182157	-1.91901	-3.98709
A8K830	ENSG00000214290	ENST00000398035	COLCA2	ENSP00000381115	COLC2_HUMAN	+	11	154	0.0119661	0.00833801	-4.41364	-4.77856
Q15700	ENSG00000150672	ENST00000398309	DLG2	ENSP00000381355	DLG2_HUMAN	-	11	870	0.25368	0.277547	-1.07908	-0.956661
Q96PG1	ENSG00000214787	ENST00000398984	MS4A4E	ENSP00000381954	M4A4E_HUMAN	-	11	132	0.0277986	0.0727532	-3.55458	-2.54515
Q2KHR3	ENSG00000060749	ENST00000399302	QSER1	ENSP00000382241	QSER1_HUMAN	+	11	1735	0.0295967	0.117607	-3.49005	-2.01529
Q6ZRI0	ENSG00000188162	ENST00000399391	OTOG	ENSP00000382323	OTOG_HUMAN	+	11	2925	0.000100124	0.00348973	-9.209	-5.65443
Q96K76	ENSG00000170242	ENST00000399455	USP47	ENSP00000382382	UBP47_HUMAN	+	11	1375	0.0967685	0.226672	-2.23366	-1.2272
Q96G97	ENSG00000168000	ENST00000403550	BSCL2	ENSP00000385561	BSCL2_HUMAN	-	11	398	0.0424935	0.0353448	-3.11498	-3.30662
Q8TDW7	ENSG00000165323	ENST00000409404	FAT3	ENSP00000387040	FAT3_HUMAN	+	11	4557	0.02015	0.127404	-3.8842	-1.92411
P49918	ENSG00000129757	ENST00000414822	CDKN1C	ENSP00000413720	CDN1C_HUMAN	-	11	316	0.0892586	0.200679	-2.32272	-1.38206
Q96BD5	ENSG00000135365	ENST00000418153	PHF21A	ENSP00000398824	PF21A_HUMAN	-	11	680	0.265951	0.211802	-1.01526	-1.3141
O94956	ENSG00000137491	ENST00000428359	SLCO2B1	ENSP00000388912	SO2B1_HUMAN	+	11	709	0.0230197	0.0145356	-3.74811	-4.21651
Q9BQE6	ENSG00000162194	ENST00000431002	LBHD1	ENSP00000416856	LBHD1_HUMAN	-	11	289	0.0389568	0.026843	-3.20556	-3.59054
Q9BYE2	ENSG00000137747	ENST00000445164	TMPRSS13	ENSP00000394114	TMPSD_HUMAN	-	11	586	0.000642611	0.00976781	-7.34933	-4.61885
Q9H3H3	ENSG00000175573	ENST00000449692	C11orf68	ENSP00000409681	CK068_HUMAN	-	11	292	0.00345084	0.0075792	-5.66568	-4.87474
Q9BY67	ENSG00000182985	ENST00000452722	CADM1	ENSP00000395359	CADM1_HUMAN	-	11	442	0.0963563	0.0992362	-2.23838	-2.20574
Q8N387	ENSG00000169550	ENST00000455601	MUC15	ENSP00000397339	MUC15_HUMAN	-	11	334	0.00117809	0.0562146	-6.74269	-2.82072
Q13574	ENSG00000149091	ENST00000456247	DGKZ	ENSP00000395684	DGKZ_HUMAN	+	11	928	0.241254	0.0933818	-1.14581	-2.27303
Q9UHJ9	ENSG00000148985	ENST00000463452	PGAP2	ENSP00000435223	PGAP2_HUMAN	+	11	254	0.142509	0.0475164	-1.79461	-2.998
A0A0U1RRN3	ENSG00000247595	ENST00000501599	SPTY2D1OS	ENSP00000489079	SPTOS_HUMAN	+	11	59	0.017242		-4.04302
Q9HCH5	ENSG00000137501	ENST00000528231	SYTL2	ENSP00000431701	SYTL2_HUMAN	-	11	934	0.00184278	0.0592043	-6.29464	-2.76573
Q3KR37	ENSG00000023171	ENST00000529750	GRAMD1B	ENSP00000436500	ASTRB_HUMAN	+	11	738	0.365321	0.196303	-0.552344	-1.40956
Q3KP22	ENSG00000168070	ENST00000530444	MAJIN	ENSP00000434568	MAJIN_HUMAN	-	11	176	0.0441253	0.0221123	-3.07559	-3.78926
Q9NQV5	ENSG00000019485	ENST00000530656	PRDM11	ENSP00000435976	PRD11_HUMAN	+	11	511	0.0992005	0.279686	-2.20614	-0.946017
Q9H2W1	ENSG00000110077	ENST00000530839	MS4A6A	ENSP00000436979	M4A6A_HUMAN	-	11	248	0.0012075	0.0168761	-6.71799	-4.06484
Q9Y6F6	ENSG00000072952	ENST00000531107	IRAG1	ENSP00000432436	IRAG1_HUMAN	-	11	904	0.000850847	0.0172186	-7.06843	-4.0444
Q86UT5	ENSG00000172367	ENST00000531114	PDZD3	ENSP00000431164	NHRF4_HUMAN	+	11	571	0.0251772	0.00258911	-3.65632	-5.95385
Q9Y580	ENSG00000076053	ENST00000540163	RBM7	ENSP00000439918	RBM7_HUMAN	+	11	266	0.0996663	0.169209	-2.20094	-1.59124
M0R2J8	ENSG00000170959	ENST00000597505	DCDC1	ENSP00000472625	DCDC1_HUMAN	-	11	1783	0.0211781	0.0122305	-3.83338	-4.39152
Q8N4F4	ENSG00000197658	ENST00000612278	SLC22A24	ENSP00000480336	S22AO_HUMAN	-	11	552	0.000100124	0.00128327	-9.209	-6.65706
Q9H6U8	ENSG00000086848	ENST00000614444	ALG9	ENSP00000484200	ALG9_HUMAN	-	11	611	0.0573399	0.0190824	-2.79971	-3.93972
Q01629	ENSG00000185201	ENST00000616316	IFITM2	ENSP00000484689	IFM2_HUMAN	+	11	132	0.000100124	0.0111606	-9.209	-4.48414
Q8IXP5	ENSG00000150750	ENST00000637637	C11orf53	ENSP00000489630	CK053_HUMAN	+	11	236	0.0346735	0.0971301	-3.32649	-2.22953
Q8NH61	ENSG00000176925	ENST00000641672	OR51F2	ENSP00000493050	O51F2_HUMAN	+	11	342	0.00246685		-6.00234
Q8NGJ2	ENSG00000181616	ENST00000641796	OR52H1	ENSP00000493308	O52H1_HUMAN	-	11	320	0.000107526		-9.13767
Q8NGG7	ENSG00000196119	ENST00000642111	OR8A1	ENSP00000492999	OR8A1_HUMAN	+	11	326	0.000100124		-9.209
O94851	ENSG00000133816	ENST00000646065	MICAL2	ENSP00000494982	MICA2_HUMAN	+	11	1957	0.00010013	0.00401229	-9.20894	-5.51437
Q9UPX8	ENSG00000162105	ENST00000656230	SHANK2	ENSP00000499561	SHAN2_HUMAN	-	11	1849	0.322247	0.23798	-0.743463	-1.16379
Q9H5J0	ENSG00000185670	ENST00000673933	ZBTB3	ENSP00000501025	ZBTB3_HUMAN	-	11	574	0.159908		-1.65891
P20645	ENSG00000003056	ENST00000000412	M6PR	ENSP00000000412	MPRD_HUMAN	-	12	277	0.137371	0.00747837	-1.8373	-4.88823
Q02790	ENSG00000004478	ENST00000001008	FKBP4	ENSP00000001008	FKBP4_HUMAN	+	12	459	0.103485	0.0667266	-2.15908	-2.63809
Q9H6T3	ENSG00000005175	ENST00000005386	RPAP3	ENSP00000005386	RPAP3_HUMAN	-	12	665	0.102488	0.00986406	-2.16988	-4.60894
Q16526	ENSG00000008405	ENST00000008527	CRY1	ENSP00000008527	CRY1_HUMAN	-	12	586	0.0895396	0.0474994	-2.31927	-2.99837
P21926	ENSG00000010278	ENST00000009180	CD9	ENSP00000009180	CD9_HUMAN	+	12	228	0.163804	0.083451	-1.63019	-2.39636
P01730	ENSG00000010610	ENST00000011653	CD4	ENSP00000011653	CD4_HUMAN	+	12	458	0.071821	0.0517788	-2.55905	-2.90761
O75954	ENSG00000011105	ENST00000011898	TSPAN9	ENSP00000011898	TSN9_HUMAN	+	12	239	0.100033	0.289681	-2.19686	-0.896932
Q8NFJ5	ENSG00000013588	ENST00000014914	GPRC5A	ENSP00000014914	RAI3_HUMAN	+	12	357	0.0434597	0.0154906	-3.09149	-4.15191
Q9NRV9	ENSG00000013583	ENST00000014930	HEBP1	ENSP00000014930	HEBP1_HUMAN	-	12	189	0.00151561	0.00900442	-6.49042	-4.70099
P31273	ENSG00000037965	ENST00000040584	HOXC8	ENSP00000040584	HXC8_HUMAN	+	12	242	0.0959455	0.0749827	-2.24311	-2.51255
P07585	ENSG00000011465	ENST00000052754	DCN	ENSP00000052754	PGS2_HUMAN	-	12	359	0.048019	0.0674185	-2.98695	-2.62704
P11169	ENSG00000059804	ENST00000075120	SLC2A3	ENSP00000075120	GTR3_HUMAN	-	12	496	0.0521831	0.0195912	-2.8994	-3.91289
Q6J9G0	ENSG00000060140	ENST00000075503	STYK1	ENSP00000075503	STYK1_HUMAN	-	12	422	0.00268471	0.00630381	-5.91749	-5.06028
P82673	ENSG00000061794	ENST00000081029	MRPS35	ENSP00000081029	RT35_HUMAN	+	12	323	0.00424061	0.0247575	-5.4588	-3.67356
Q9P0K8	ENSG00000065970	ENST00000162391	FOXJ2	ENSP00000162391	FOXJ2_HUMAN	+	12	574	0.125798	0.190984	-1.93863	-1.44363
P19438	ENSG00000067182	ENST00000162749	TNFRSF1A	ENSP00000162749	TNR1A_HUMAN	-	12	455	0.238036	0.218626	-1.16348	-1.27369
Q9NQ88	ENSG00000078237	ENST00000179259	TIGAR	ENSP00000179259	TIGAR_HUMAN	+	12	270	0.304858	0.0339892	-0.824269	-3.34713
Q9GZN1	ENSG00000075089	ENST00000188312	ACTR6	ENSP00000188312	ARP6_HUMAN	+	12	396	0.0567497	0.0182641	-2.81068	-3.98439
A2RU67	ENSG00000084444	ENST00000197268	FAM234B	ENSP00000197268	F234B_HUMAN	+	12	622	0.123422	0.144188	-1.96042	-1.78093
P41181	ENSG00000167580	ENST00000199280	AQP2	ENSP00000199280	AQP2_HUMAN	+	12	271	0.125002	0.0297612	-1.94589	-3.48434
Q02878	ENSG00000089009	ENST00000202773	RPL6	ENSP00000202773	RL6_HUMAN	-	12	288	0.0766507	0.259861	-2.48875	-1.04669
P00973	ENSG00000089127	ENST00000202917	OAS1	ENSP00000202917	OAS1_HUMAN	+	12	400	0.000203349	0.00124236	-8.50038	-6.6895
Q9Y6E7	ENSG00000089163	ENST00000202967	SIRT4	ENSP00000202967	SIR4_HUMAN	+	12	314	0.0260412	0.0829773	-3.62169	-2.40256
P18627	ENSG00000089692	ENST00000203629	LAG3	ENSP00000203629	LAG3_HUMAN	+	12	525	0.000432898	0.0804633	-7.74458	-2.43607
Q15773	ENSG00000089693	ENST00000203630	MLF2	ENSP00000203630	MLF2_HUMAN	-	12	248	0.21171	0.074883	-1.31465	-2.51399
Q9NRG9	ENSG00000094914	ENST00000209873	AAAS	ENSP00000209873	AAAS_HUMAN	-	12	546	0.0502587	0.0101106	-2.93901	-4.58401
P45973	ENSG00000094916	ENST00000209875	CBX5	ENSP00000209875	CBX5_HUMAN	-	12	191	0.449338	0.136497	-0.203346	-1.8447
P16989	ENSG00000060138	ENST00000228251	YBX3	ENSP00000228251	YBOX3_HUMAN	-	12	372	0.0245015	0.0150996	-3.68422	-4.17787
Q9NW08	ENSG00000013503	ENST00000228347	POLR3B	ENSP00000228347	RPC2_HUMAN	+	12	1133	0.0836907	0.0253595	-2.39323	-3.64891
Q07108	ENSG00000110848	ENST00000228434	CD69	ENSP00000228434	CD69_HUMAN	-	12	199	0.1682	0.0363768	-1.59844	-3.27677
Q9UKN5	ENSG00000110851	ENST00000228437	PRDM4	ENSP00000228437	PRDM4_HUMAN	-	12	801	0.220123	0.0491464	-1.26495	-2.96256
Q92478	ENSG00000110852	ENST00000228438	CLEC2B	ENSP00000228438	CLC2B_HUMAN	-	12	149	0.0487031	0.054239	-2.97208	-2.85859
P14920	ENSG00000110887	ENST00000228476	DAO	ENSP00000228476	OXDA_HUMAN	+	12	347	0.0162691	0.00702082	-4.10209	-4.95183
Q9H3F6	ENSG00000110906	ENST00000228495	KCTD10	ENSP00000228495	BACD3_HUMAN	-	12	313	0.243015	0.151209	-1.13622	-1.72515
Q14165	ENSG00000110917	ENST00000228506	MLEC	ENSP00000228506	MLEC_HUMAN	+	12	292	0.42603	0.105365	-0.298066	-2.13898
Q03426	ENSG00000110921	ENST00000228510	MVK	ENSP00000228510	KIME_HUMAN	+	12	396	0.0631066	0.0285751	-2.69774	-3.52623
Q9H175	ENSG00000110925	ENST00000228515	CSRNP2	ENSP00000228515	CSRN2_HUMAN	-	12	543	0.0982636	0.129088	-2.21667	-1.90904
Q9NPF7	ENSG00000110944	ENST00000228534	IL23A	ENSP00000228534	IL23A_HUMAN	+	12	189	0.0807896	0.0423811	-2.43167	-3.11775
Q6XYQ8	ENSG00000110975	ENST00000228567	SYT10	ENSP00000228567	SYT10_HUMAN	-	12	523	0.0688241	0.0597517	-2.60489	-2.75595
O15528	ENSG00000111012	ENST00000228606	CYP27B1	ENSP00000228606	CP27B_HUMAN	-	12	508	0.107204	0.0411758	-2.11963	-3.14786
P23409	ENSG00000111046	ENST00000228641	MYF6	ENSP00000228641	MYF6_HUMAN	+	12	242	0.0188945	0.0162108	-3.94981	-4.10573
P13349	ENSG00000111049	ENST00000228644	MYF5	ENSP00000228644	MYF5_HUMAN	+	12	255	0.131098	0.0138632	-1.89128	-4.26456
P08151	ENSG00000111087	ENST00000228682	GLI1	ENSP00000228682	GLI1_HUMAN	+	12	1106	0.00606309	0.0180656	-5.09945	-3.99551
Q9ULR3	ENSG00000111110	ENST00000228705	PPM1H	ENSP00000228705	PPM1H_HUMAN	-	12	514	0.0751195	0.03533	-2.51058	-3.30705
P09960	ENSG00000111144	ENST00000228740	LTA4H	ENSP00000228740	LKHA4_HUMAN	-	12	611	0.0327045	0.0256841	-3.38699	-3.63586
P41970	ENSG00000111145	ENST00000228741	ELK3	ENSP00000228741	ELK3_HUMAN	+	12	407	0.0969858	0.276011	-2.23117	-0.964334
Q969R8	ENSG00000111203	ENST00000228799	ITFG2	ENSP00000228799	ITFG2_HUMAN	+	12	447	0.0326214	0.0175831	-3.38962	-4.02308
Q16378	ENSG00000111215	ENST00000228811	PRR4	ENSP00000228811	PROL4_HUMAN	-	12	134	0.000145908	0.0190434	-8.83239	-3.94181
Q9NR21	ENSG00000111224	ENST00000228820	PARP11	ENSP00000228820	PAR11_HUMAN	-	12	338	0.126588	0.00375427	-1.93147	-5.5811
O15145	ENSG00000111229	ENST00000228825	ARPC3	ENSP00000228825	ARPC3_HUMAN	-	12	178	0.012346	0.0870877	-4.382	-2.34972
Q9UHW5	ENSG00000111231	ENST00000228827	GPN3	ENSP00000228827	GPN3_HUMAN	-	12	284	0.136716	0.0271197	-1.84284	-3.58
P10767	ENSG00000111241	ENST00000228837	FGF6	ENSP00000228837	FGF6_HUMAN	-	12	208	0.0124417	0.017122	-4.37418	-4.05012
P10916	ENSG00000111245	ENST00000228841	MYL2	ENSP00000228841	MLRV_HUMAN	-	12	166	0.0812214	0.00488567	-2.42587	-5.31655
O75969	ENSG00000111254	ENST00000228850	AKAP3	ENSP00000228850	AKAP3_HUMAN	-	12	853	0.000100124	0.0501089	-9.209	-2.94215
O60519	ENSG00000111269	ENST00000228865	CREBL2	ENSP00000228865	CRBL2_HUMAN	+	12	120	0.5	0.158845	0	-1.66685
P46527	ENSG00000111276	ENST00000228872	CDKN1B	ENSP00000228872	CDN1B_HUMAN	+	12	198	0.000329538	0.198785	-8.01749	-1.39391
P37088	ENSG00000111319	ENST00000228916	SCNN1A	ENSP00000228916	SCNNA_HUMAN	-	12	669	0.00292193	0.0227288	-5.83259	-3.76113
P36941	ENSG00000111321	ENST00000228918	LTBR	ENSP00000228918	TNR3_HUMAN	+	12	435	0.193098	0.136853	-1.43001	-1.84168
Q9Y6K5	ENSG00000111331	ENST00000228928	OAS3	ENSP00000228928	OAS3_HUMAN	+	12	1087	0.0193014	0.00130901	-3.92809	-6.63717
Q93070	ENSG00000111339	ENST00000228936	ART4	ENSP00000228936	NAR4_HUMAN	-	12	314	0.00379246	0.0283571	-5.57094	-3.53411
P52566	ENSG00000111348	ENST00000228945	ARHGDIB	ENSP00000228945	GDIR2_HUMAN	-	12	201	0.0215931	0.0388205	-3.81355	-3.20921
Q9ULW2	ENSG00000111432	ENST00000229030	FZD10	ENSP00000229030	FZD10_HUMAN	+	12	581	0.0628115		-2.70275
Q9NPH9	ENSG00000111536	ENST00000229134	IL26	ENSP00000229134	IL26_HUMAN	-	12	171	0.0541248	0.00830872	-2.86082	-4.78211
P01579	ENSG00000111537	ENST00000229135	IFNG	ENSP00000229135	IFNG_HUMAN	-	12	166	0.366991	0.160659	-0.545147	-1.65333
P57740	ENSG00000111581	ENST00000229179	NUP107	ENSP00000229179	NU107_HUMAN	+	12	925	0.172482	0.0270242	-1.56813	-3.58363
Q9NZN8	ENSG00000111596	ENST00000229195	CNOT2	ENSP00000229195	CNOT2_HUMAN	+	12	540	0.5	0.115594	0	-2.03484
Q13601	ENSG00000111615	ENST00000229214	KRR1	ENSP00000229214	KRR1_HUMAN	-	12	381	0.0732039	0.0987288	-2.53849	-2.21143
Q4U2R6	ENSG00000111639	ENST00000229238	MRPL51	ENSP00000229238	RM51_HUMAN	-	12	128	0.0329787	0.0515244	-3.37836	-2.9128
P04406	ENSG00000111640	ENST00000229239	GAPDH	ENSP00000229239	G3P_HUMAN	+	12	335	0.213273	0.0504571	-1.30531	-2.93486
Q8NEB7	ENSG00000111644	ENST00000229243	ACRBP	ENSP00000229243	ACRBP_HUMAN	-	12	543	0.10033	0.0132952	-2.19356	-4.30697
P16520	ENSG00000111664	ENST00000229264	GNB3	ENSP00000229264	GBB3_HUMAN	+	12	340	0.0358655	0.0293198	-3.29145	-3.49973
Q8WUD6	ENSG00000111666	ENST00000229266	CHPT1	ENSP00000229266	CHPT1_HUMAN	+	12	406	0.00118575	0.0173179	-6.73619	-4.03855
P45974	ENSG00000111667	ENST00000229268	USP5	ENSP00000229268	UBP5_HUMAN	+	12	858	0.361022	0.192408	-0.570929	-1.43444
P09104	ENSG00000111674	ENST00000229277	ENO2	ENSP00000229277	ENOG_HUMAN	+	12	434	0.0642041	0.0860545	-2.67933	-2.36279
Q99622	ENSG00000111678	ENST00000229281	C12orf57	ENSP00000229281	C10_HUMAN	+	12	126	0.00800637	0.0111534	-4.81948	-4.4848
P41238	ENSG00000111701	ENST00000229304	APOBEC1	ENSP00000229304	ABEC1_HUMAN	-	12	236	0.000482633	0.00129036	-7.63577	-6.65154
Q9H9S0	ENSG00000111704	ENST00000229307	NANOG	ENSP00000229307	NANOG_HUMAN	+	12	305	0.00119617	0.20546	-6.72744	-1.35251
Q9Y3E0	ENSG00000111711	ENST00000229314	GOLT1B	ENSP00000229314	GOT1B_HUMAN	+	12	138	0.235135	0.0294122	-1.17954	-3.49649
Q9Y478	ENSG00000111725	ENST00000229328	PRKAB1	ENSP00000229328	AAKB1_HUMAN	+	12	270	0.0650626	0.173242	-2.66513	-1.56282
Q8NFW8	ENSG00000111726	ENST00000229329	CMAS	ENSP00000229329	NEUA_HUMAN	+	12	434	0.108623	0.129834	-2.10488	-1.90243
Q9Y5Z7	ENSG00000111727	ENST00000229330	HCFC2	ENSP00000229330	HCFC2_HUMAN	+	12	792	0.292115	0.162084	-0.885136	-1.64281
Q9UMR7	ENSG00000111729	ENST00000229332	CLEC4A	ENSP00000229332	CLC4A_HUMAN	+	12	237	0.000295903	0.0249459	-8.12518	-3.66579
Q9GZX7	ENSG00000111732	ENST00000229335	AICDA	ENSP00000229335	AICDA_HUMAN	-	12	198	0.123445	0.0601301	-1.96021	-2.74923
Q15286	ENSG00000111737	ENST00000229340	RAB35	ENSP00000229340	RAB35_HUMAN	-	12	201	0.5	0.109991	0	-2.09083
P12074	ENSG00000111775	ENST00000229379	COX6A1	ENSP00000229379	CX6A1_HUMAN	+	12	109	0.0398937	0.0150589	-3.18083	-4.18061
Q13242	ENSG00000111786	ENST00000229390	SRSF9	ENSP00000229390	SRSF9_HUMAN	-	12	221	0.141007	0.134357	-1.80695	-1.86297
Q9NVK5	ENSG00000111790	ENST00000229395	FGFR1OP2	ENSP00000229395	FGOP2_HUMAN	+	12	253	0.172435	0.0209312	-1.56847	-3.84536
Q12918	ENSG00000111796	ENST00000229402	KLRB1	ENSP00000229402	KLRB1_HUMAN	-	12	225	0.00211228	0.0347621	-6.15787	-3.32385
Q9GZV9	ENSG00000118972	ENST00000237837	FGF23	ENSP00000237837	FGF23_HUMAN	-	12	251	0.084378	0.0386369	-2.3843	-3.21414
Q8NHQ9	ENSG00000111364	ENST00000238146	DDX55	ENSP00000238146	DDX55_HUMAN	+	12	600	0.00568314	0.0361427	-5.16455	-3.28347
Q53HC0	ENSG00000119242	ENST00000238156	CCDC92	ENSP00000238156	CCD92_HUMAN	-	12	331	0.00270596	0.102446	-5.90959	-2.17034
Q9BR77	ENSG00000120647	ENST00000239830	CCDC77	ENSP00000239830	CCD77_HUMAN	+	12	488	0.00251292	0.0104073	-5.98379	-4.55478
Q49AM1	ENSG00000120832	ENST00000240050	MTERF2	ENSP00000240050	MTEF2_HUMAN	-	12	385	0.0595417		-2.75969
P25208	ENSG00000120837	ENST00000240055	NFYB	ENSP00000240055	NFYB_HUMAN	-	12	207	0.239514	0.0177399	-1.15535	-4.01404
Q9Y3C0	ENSG00000120860	ENST00000240079	WASHC3	ENSP00000240079	WASC3_HUMAN	-	12	194	0.0283461	0.0103293	-3.53451	-4.56238
Q9NYW2	ENSG00000121314	ENST00000240615	TAS2R8	ENSP00000240615	TA2R8_HUMAN	-	12	309	0.000449826		-7.7062
Q6P4A8	ENSG00000121316	ENST00000240617	PLBD1	ENSP00000240617	PLBL1_HUMAN	-	12	553	0.000100124	0.00415734	-9.209	-5.47871
P26718	ENSG00000213809	ENST00000240618	KLRK1	ENSP00000240618	NKG2D_HUMAN	-	12	216	0.000504367	0.00308453	-7.5917	-5.77827
Q8WU10	ENSG00000121350	ENST00000240651	PYROXD1	ENSP00000240651	PYRD1_HUMAN	+	12	500	0.0653861	0.0373426	-2.65982	-3.24956
P10997	ENSG00000121351	ENST00000240652	IAPP	ENSP00000240652	IAPP_HUMAN	+	12	89	0.0704474	0.00899933	-2.57984	-4.70157
Q15842	ENSG00000121361	ENST00000240662	KCNJ8	ENSP00000240662	KCNJ8_HUMAN	-	12	424	0.5	0.033104	0	-3.37444
Q9NYW3	ENSG00000121377	ENST00000240687	TAS2R7	ENSP00000240687	TA2R7_HUMAN	-	12	318	0.00059729		-7.42251
Q9NYW1	ENSG00000121381	ENST00000240691	TAS2R9	ENSP00000240691	TA2R9_HUMAN	-	12	312	0.000446165		-7.71438
P13051	ENSG00000076248	ENST00000242576	UNG	ENSP00000242576	UNG_HUMAN	+	12	313	0.0572047	0.0207548	-2.80221	-3.85401
P63167	ENSG00000088986	ENST00000242577	DYNLL1	ENSP00000242577	DYL1_HUMAN	+	12	89	0.5	0.0431264	0	-3.09954
Q8WYA0	ENSG00000122970	ENST00000242591	IFT81	ENSP00000242591	IFT81_HUMAN	+	12	676	0.0427994	0.0194609	-3.10749	-3.9197
P16219	ENSG00000122971	ENST00000242592	ACADS	ENSP00000242592	ACADS_HUMAN	+	12	412	0.00463282	0.0171752	-5.36995	-4.04696
Q96D96	ENSG00000122986	ENST00000242607	HVCN1	ENSP00000242607	HVCN1_HUMAN	-	12	273	0.0672848	0.205991	-2.62917	-1.34926
Q9C0J9	ENSG00000123095	ENST00000242728	BHLHE41	ENSP00000242728	BHE41_HUMAN	-	12	482	0.0543685	0.0601166	-2.85607	-2.74947
Q14714	ENSG00000123096	ENST00000242729	SSPN	ENSP00000242729	SSPN_HUMAN	+	12	243	0.00354899	0.0159497	-5.63754	-4.12224
Q9HD90	ENSG00000123307	ENST00000242994	NEUROD4	ENSP00000242994	NDF4_HUMAN	+	12	331	0.0388219		-3.20917
Q53FV1	ENSG00000123353	ENST00000243045	ORMDL2	ENSP00000243045	ORML2_HUMAN	+	12	153	0.0326314	0.187477	-3.3893	-1.46649
Q01064	ENSG00000123360	ENST00000243052	PDE1B	ENSP00000243052	PDE1B_HUMAN	+	12	536	0.245554	0.0821671	-1.12246	-2.41326
P31276	ENSG00000123364	ENST00000243056	HOXC13	ENSP00000243056	HXC13_HUMAN	+	12	330	0.0741826	0.00498563	-2.52415	-5.2962
Q07954	ENSG00000123384	ENST00000243077	LRP1	ENSP00000243077	LRP1_HUMAN	+	12	4544	0.365345	0.288287	-0.552237	-0.90372
P31275	ENSG00000123407	ENST00000243103	HOXC12	ENSP00000243103	HXC12_HUMAN	+	12	282	0.0278391	0.00991367	-3.55308	-4.60388
P09630	ENSG00000197757	ENST00000243108	HOXC6	ENSP00000243108	HXC6_HUMAN	+	12	235	0.0548936	0.0490147	-2.8459	-2.96538
Q96J94	ENSG00000125207	ENST00000245255	PIWIL1	ENSP00000245255	PIWL1_HUMAN	+	12	861	0.434573	0.0330759	-0.263216	-3.37531
Q8NG08	ENSG00000127311	ENST00000247815	HELB	ENSP00000247815	HELB_HUMAN	+	12	1087	0.000100896	0.017952	-9.20132	-4.00194
P19075	ENSG00000127324	ENST00000247829	TSPAN8	ENSP00000247829	TSN8_HUMAN	-	12	237	0.000100124	0.0270081	-9.209	-3.58424
O95619	ENSG00000127337	ENST00000247843	YEATS4	ENSP00000247843	YETS4_HUMAN	+	12	227	0.5	0.0109279	0	-4.50544
P21506	ENSG00000256223	ENST00000248211	ZNF10	ENSP00000248211	ZNF10_HUMAN	+	12	573	0.108277	0.0089294	-2.10847	-4.70944
Q8N6Q8	ENSG00000127720	ENST00000248306	METTL25	ENSP00000248306	MET25_HUMAN	+	12	603	0.00011248	0.0376705	-9.09262	-3.24048
P61224	ENSG00000127314	ENST00000250559	RAP1B	ENSP00000250559	RAP1B_HUMAN	+	12	184	0.5	0.124764	0	-1.94807
P13647	ENSG00000186081	ENST00000252242	KRT5	ENSP00000252242	K2C5_HUMAN	-	12	590	0.00394988	0.0819049	-5.53011	-2.41674
P04264	ENSG00000167768	ENST00000252244	KRT1	ENSP00000252244	K2C1_HUMAN	-	12	644	0.0523137	0.0836059	-2.89677	-2.39433
O95678	ENSG00000170454	ENST00000252245	KRT75	ENSP00000252245	K2C75_HUMAN	-	12	551	0.000121646	0.00291824	-9.01427	-5.83385
P48668	ENSG00000170465	ENST00000252250	KRT6C	ENSP00000252250	K2C6C_HUMAN	-	12	564	0.00044406	0.0101592	-7.71911	-4.57917
P04259	ENSG00000185479	ENST00000252252	KRT6B	ENSP00000252252	K2C6B_HUMAN	-	12	564	0.00021481	0.0291162	-8.44554	-3.50691
Q9NY28	ENSG00000130035	ENST00000252318	GALNT8	ENSP00000252318	GALT8_HUMAN	+	12	637	0.000179774	0.00293563	-8.62363	-5.82789
P22460	ENSG00000130037	ENST00000252321	KCNA5	ENSP00000252321	KCNA5_HUMAN	+	12	613	0.0811288		-2.42711
Q6P9F0	ENSG00000130783	ENST00000253079	CCDC62	ENSP00000253079	CCD62_HUMAN	+	12	684	0.0479256	0.0188738	-2.98899	-3.95092
O75146	ENSG00000130787	ENST00000253083	HIP1R	ENSP00000253083	HIP1R_HUMAN	+	12	1068	0.00951487	0.0192182	-4.64534	-3.93249
Q9H3J6	ENSG00000130921	ENST00000253233	C12orf65	ENSP00000253233	MTRFR_HUMAN	+	12	166	0.0491863	0.0322438	-2.9617	-3.40165
P30990	ENSG00000133636	ENST00000256010	NTS	ENSP00000256010	NEUT_HUMAN	+	12	170	0.0189252	0.0136077	-3.94815	-4.28342
P62324	ENSG00000133639	ENST00000256015	BTG1	ENSP00000256015	BTG1_HUMAN	-	12	171	0.209437	0.00810811	-1.32832	-4.80675
O15397	ENSG00000133704	ENST00000256079	IPO8	ENSP00000256079	IPO8_HUMAN	-	12	1037	0.116759	0.0898639	-2.02349	-2.3153
Q9P031	ENSG00000133773	ENST00000256151	CCDC59	ENSP00000256151	TAP26_HUMAN	-	12	241	0.00140013	0.0152534	-6.56979	-4.16758
P61204	ENSG00000134287	ENST00000256682	ARF3	ENSP00000256682	ARF3_HUMAN	-	12	181	0.5	0.138858	0	-1.82481
Q96QD8	ENSG00000134294	ENST00000256689	SLC38A2	ENSP00000256689	S38A2_HUMAN	-	12	506	0.137326	0.107273	-1.83768	-2.11891
P54849	ENSG00000134531	ENST00000256951	EMP1	ENSP00000256951	EMP1_HUMAN	+	12	157	0.00941043	0.0148403	-4.65648	-4.19546
Q96A58	ENSG00000134533	ENST00000256953	RERG	ENSP00000256953	RERG_HUMAN	-	12	199	0.0752402	0.0216666	-2.50885	-3.81008
Q9Y6L6	ENSG00000134538	ENST00000256958	SLCO1B1	ENSP00000256958	SO1B1_HUMAN	+	12	691	0.000153414	0.00375043	-8.78222	-5.58213
Q9BT56	ENSG00000134548	ENST00000256969	SPX	ENSP00000256969	SPXN_HUMAN	+	12	116	0.0171981	0.00185637	-4.04561	-6.28728
Q70CQ3	ENSG00000135093	ENST00000257548	USP30	ENSP00000257548	UBP30_HUMAN	+	12	517	0.0896437	0.00820409	-2.31799	-4.79488
P20132	ENSG00000135094	ENST00000257549	SDS	ENSP00000257549	SDHL_HUMAN	-	12	328	0.0263771	0.0273426	-3.60853	-3.57159
O43347	ENSG00000135097	ENST00000257552	MSI1	ENSP00000257552	MSI1H_HUMAN	-	12	362	0.322714	0.232644	-0.741329	-1.19344
O00198	ENSG00000135116	ENST00000257572	HRK	ENSP00000257572	HRK_HUMAN	-	12	91	0.0453128	0.0181105	-3.04779	-3.99299
Q96EX2	ENSG00000135119	ENST00000257575	RNFT2	ENSP00000257575	RNFT2_HUMAN	+	12	444	0.140484	0.0379496	-1.81128	-3.23281
P08962	ENSG00000135404	ENST00000257857	CD63	ENSP00000257857	CD63_HUMAN	-	12	238	0.0827337	0.0200237	-2.40577	-3.89061
P41219	ENSG00000135406	ENST00000257860	PRPH	ENSP00000257860	PERI_HUMAN	+	12	470	0.0536898	0.00135357	-2.86935	-6.60365
Q16671	ENSG00000135409	ENST00000257863	AMHR2	ENSP00000257863	AMHR2_HUMAN	+	12	573	0.0877691	0.0194356	-2.34118	-3.92102
Q9GZZ8	ENSG00000135413	ENST00000257867	LACRT	ENSP00000257867	LACRT_HUMAN	-	12	138	0.0304875	0.023398	-3.45948	-3.73143
O95390	ENSG00000135414	ENST00000257868	GDF11	ENSP00000257868	GDF11_HUMAN	+	12	407	0.180454	0.125918	-1.51327	-1.93755
Q8IYM0	ENSG00000135436	ENST00000257894	FAM186B	ENSP00000257894	F186B_HUMAN	-	12	893	0.00451126	0.00993381	-5.39666	-4.60183
Q92781	ENSG00000135437	ENST00000257895	RDH5	ENSP00000257895	RDH5_HUMAN	+	12	318	0.0394862	0.0188159	-3.19152	-3.95406
P78386	ENSG00000135443	ENST00000257901	KRT85	ENSP00000257901	KRT85_HUMAN	-	12	507	0.0808621	0.0229961	-2.43069	-3.74917
P11802	ENSG00000135446	ENST00000257904	CDK4	ENSP00000257904	CDK4_HUMAN	-	12	303	0.0525304	0.214276	-2.8924	-1.29934
Q13522	ENSG00000135447	ENST00000257905	PPP1R1A	ENSP00000257905	PPR1A_HUMAN	-	12	171	0.145734	0.0295182	-1.76846	-3.49278
Q12815	ENSG00000135451	ENST00000257909	TROAP	ENSP00000257909	TROAP_HUMAN	+	12	778	0.107788	0.0327537	-2.11354	-3.38544
Q12999	ENSG00000135452	ENST00000257910	TSPAN31	ENSP00000257910	TSN31_HUMAN	+	12	210	0.1023	0.0474734	-2.17193	-2.99895
Q12800	ENSG00000135457	ENST00000257915	TFCP2	ENSP00000257915	TFCP2_HUMAN	-	12	502	0.397859	0.060777	-0.414394	-2.73784
Q14674	ENSG00000135476	ENST00000257934	ESPL1	ENSP00000257934	ESPL1_HUMAN	+	12	2120	0.000348745	0.108484	-7.96082	-2.10632
Q96K80	ENSG00000135482	ENST00000257940	ZC3H10	ENSP00000257940	ZC3HA_HUMAN	+	12	434	0.161439		-1.64756
Q9NSB2	ENSG00000161849	ENST00000257951	KRT84	ENSP00000257951	KRT84_HUMAN	-	12	600	0.000371869	0.027373	-7.8966	-3.57045
P36896	ENSG00000135503	ENST00000257963	ACVR1B	ENSP00000257963	ACV1B_HUMAN	+	12	505	0.5	0.122274	0	-1.97107
Q9NSB4	ENSG00000161850	ENST00000257974	KRT82	ENSP00000257974	KRT82_HUMAN	-	12	513	0.000671295	0.00140221	-7.30563	-6.5683
Q9ULD8	ENSG00000135519	ENST00000257981	KCNH3	ENSP00000257981	KCNH3_HUMAN	+	12	1083	0.106322	0.204593	-2.12888	-1.35783
Q86W47	ENSG00000135643	ENST00000258111	KCNMB4	ENSP00000258111	KCMB4_HUMAN	+	12	210	0.384136	0.218412	-0.472031	-1.27495
P15586	ENSG00000135677	ENST00000258145	GNS	ENSP00000258145	GNS_HUMAN	-	12	552	0.0906869	0.0733775	-2.30528	-2.53593
Q3SY69	ENSG00000136010	ENST00000258494	ALDH1L2	ENSP00000258494	AL1L2_HUMAN	-	12	923	0.0302003	0.00863268	-3.46924	-4.74353
Q9H0E7	ENSG00000136014	ENST00000258499	USP44	ENSP00000258499	UBP44_HUMAN	-	12	712	0.0152046	0.0114772	-4.17083	-4.45585
O60486	ENSG00000136040	ENST00000258526	PLXNC1	ENSP00000258526	PLXC1_HUMAN	+	12	1568	0.183452	0.0876389	-1.49314	-2.34281
Q8NEU8	ENSG00000136044	ENST00000258530	APPL2	ENSP00000258530	DP13B_HUMAN	-	12	664	0.0883038	0.027218	-2.33452	-3.57628
Q8N682	ENSG00000136048	ENST00000258534	DRAM1	ENSP00000258534	DRAM1_HUMAN	+	12	238	0.0309941	0.125052	-3.44247	-1.94543
Q96JW4	ENSG00000136052	ENST00000258538	SLC41A2	ENSP00000258538	S41A2_HUMAN	-	12	573	0.134919	0.0401769	-1.85815	-3.17346
Q9Y2W2	ENSG00000084463	ENST00000261167	WBP11	ENSP00000261167	WBP11_HUMAN	-	12	641	0.389107	0.288301	-0.451069	-0.903649
Q6VMQ6	ENSG00000171681	ENST00000261168	ATF7IP	ENSP00000261168	MCAF1_HUMAN	+	12	1270	0.00842836	0.257131	-4.76769	-1.06093
P25092	ENSG00000070019	ENST00000261170	GUCY2C	ENSP00000261170	GUC2C_HUMAN	-	12	1073	0.0402715	0.0160804	-3.17101	-4.11394
Q99645	ENSG00000083782	ENST00000261172	EPYC	ENSP00000261172	EPYC_HUMAN	-	12	322	0.00414451	0.00292565	-5.48182	-5.83131
Q9UKU6	ENSG00000072657	ENST00000261180	TRHDE	ENSP00000261180	TRHDE_HUMAN	+	12	1024	0.112537	0.0462094	-2.06508	-3.02726
Q9BZF1	ENSG00000091039	ENST00000261183	OSBPL8	ENSP00000261183	OSBL8_HUMAN	-	12	889	0.19843	0.109759	-1.39614	-2.09321
Q9NVM9	ENSG00000064102	ENST00000261191	INTS13	ENSP00000261191	INT13_HUMAN	-	12	706	0.396646	0.0891144	-0.419458	-2.3245
P54687	ENSG00000060982	ENST00000261192	BCAT1	ENSP00000261192	BCAT1_HUMAN	-	12	386	0.0435791	0.0164651	-3.08862	-4.08991
P54840	ENSG00000111713	ENST00000261195	GYS2	ENSP00000261195	GYS2_HUMAN	-	12	703	0.00125179	0.0047222	-6.68193	-5.35075
P21579	ENSG00000067715	ENST00000261205	SYT1	ENSP00000261205	SYT1_HUMAN	+	12	422	0.5	0.160692	0	-1.65309
P42357	ENSG00000084110	ENST00000261208	HAL	ENSP00000261208	HUTH_HUMAN	-	12	657	0.00493883	0.0117455	-5.30568	-4.43247
Q00537	ENSG00000059758	ENST00000261211	CDK17	ENSP00000261211	CDK17_HUMAN	-	12	523	0.191985	0.144185	-1.43717	-1.78096
Q9ULS5	ENSG00000057704	ENST00000261226	TMCC3	ENSP00000261226	TMCC3_HUMAN	-	12	477	0.000301036	0.0179174	-8.10798	-4.0039
Q9Y616	ENSG00000090376	ENST00000261233	IRAK3	ENSP00000261233	IRAK3_HUMAN	+	12	596	0.00260063	0.0039653	-5.9494	-5.5262
Q9Y2B1	ENSG00000118600	ENST00000261234	RXYLT1	ENSP00000261234	RXLT1_HUMAN	+	12	443	0.0801754	0.0213289	-2.43997	-3.82613
Q9NQ89	ENSG00000047621	ENST00000261250	C12orf4	ENSP00000261250	CL004_HUMAN	-	12	552	0.132925	0.024423	-1.87534	-3.6875
P30279	ENSG00000118971	ENST00000261254	CCND2	ENSP00000261254	CCND2_HUMAN	+	12	289	0.237224	0.221453	-1.16796	-1.25722
Q9UL25	ENSG00000080371	ENST00000261263	RAB21	ENSP00000261263	RAB21_HUMAN	+	12	225	0.0383595	0.174338	-3.22164	-1.55519
P61626	ENSG00000090382	ENST00000261267	LYZ	ENSP00000261267	LYSC_HUMAN	+	12	148	0.0144705	0.00281859	-4.22107	-5.8687
P30086	ENSG00000089220	ENST00000261313	PEBP1	ENSP00000261313	PEBP1_HUMAN	+	12	187	0.0395682	0.00720452	-3.18936	-4.92582
Q9H741	ENSG00000111412	ENST00000261318	SPRING1	ENSP00000261318	SPRNG_HUMAN	-	12	205	0.00994992	0.0779181	-4.60019	-2.47098
P20742	ENSG00000126838	ENST00000261336	PZP	ENSP00000261336	PZP_HUMAN	-	12	1482	0.000106705	0.00159582	-9.14534	-6.43877
O75581	ENSG00000070018	ENST00000261349	LRP6	ENSP00000261349	LRP6_HUMAN	-	12	1613	0.167487	0.177181	-1.60355	-1.53556
Q9ULV4	ENSG00000110880	ENST00000261401	CORO1C	ENSP00000261401	COR1C_HUMAN	-	12	474	0.289452	0.00541667	-0.898049	-5.21284
O60285	ENSG00000074590	ENST00000261402	NUAK1	ENSP00000261402	NUAK1_HUMAN	-	12	661	0.00220645	0.0624532	-6.11416	-2.70885
P04275	ENSG00000110799	ENST00000261405	VWF	ENSP00000261405	VWF_HUMAN	-	12	2813	0.0379799	0.0230426	-3.23198	-3.7471
Q6P1A2	ENSG00000111684	ENST00000261407	LPCAT3	ENSP00000261407	MBOA5_HUMAN	-	12	487	0.154185	0.0470564	-1.70215	-3.00821
P40616	ENSG00000120805	ENST00000261636	ARL1	ENSP00000261636	ARL1_HUMAN	-	12	181	0.5	0.0784042	0	-2.46423
O75691	ENSG00000120800	ENST00000261637	UTP20	ENSP00000261637	UTP20_HUMAN	+	12	2785	0.00265344	0.0669404	-5.92924	-2.63467
Q6QNK2	ENSG00000111452	ENST00000261654	ADGRD1	ENSP00000261654	AGRD1_HUMAN	+	12	874	0.00831461	0.0357775	-4.78139	-3.294
Q12872	ENSG00000061936	ENST00000261674	SFSWAP	ENSP00000261674	SFSWA_HUMAN	+	12	951	0.0927121	0.26177	-2.28096	-1.03679
O14519	ENSG00000111328	ENST00000261692	CDK2AP1	ENSP00000261692	CDKA1_HUMAN	-	12	115	0.5	0.113773	0	-2.05277
O14529	ENSG00000111249	ENST00000261726	CUX2	ENSP00000261726	CUX2_HUMAN	+	12	1486	0.16965	0.156798	-1.58811	-1.68225
Q9H2C1	ENSG00000089116	ENST00000261731	LHX5	ENSP00000261731	LHX5_HUMAN	-	12	402	0.214271	0.263342	-1.29937	-1.02867
P05091	ENSG00000111275	ENST00000261733	ALDH2	ENSP00000261733	ALDH2_HUMAN	+	12	517	0.0945729	0.00663077	-2.25904	-5.00938
P30040	ENSG00000089248	ENST00000261735	ERP29	ENSP00000261735	ERP29_HUMAN	+	12	261	0.0624591	0.0574572	-2.70875	-2.79754
Q8IZ07	ENSG00000076513	ENST00000261739	ANKRD13A	ENSP00000261739	AN13A_HUMAN	+	12	590	0.0825067	0.0335089	-2.40877	-3.36186
Q9HBA0	ENSG00000111199	ENST00000261740	TRPV4	ENSP00000261740	TRPV4_HUMAN	-	12	871	0.0398593	0.00869871	-3.18173	-4.73584
Q9Y4C8	ENSG00000122965	ENST00000261741	RBM19	ENSP00000261741	RBM19_HUMAN	-	12	960	0.000212947	0.0233807	-8.45425	-3.73219
Q14CX7	ENSG00000111300	ENST00000261745	NAA25	ENSP00000261745	NAA25_HUMAN	-	12	972	0.331782	0.239299	-0.700136	-1.15653
Q9UJX4	ENSG00000089053	ENST00000261819	ANAPC5	ENSP00000261819	APC5_HUMAN	-	12	755	0.0731629	0.00381449	-2.53909	-5.56513
Q4VC05	ENSG00000110987	ENST00000261822	BCL7A	ENSP00000261822	BCL7A_HUMAN	+	12	210	0.0685762	0.260585	-2.60877	-1.04293
O60563	ENSG00000129315	ENST00000261900	CCNT1	ENSP00000261900	CCNT1_HUMAN	-	12	726	0.0996398	0.0874445	-2.20123	-2.34525
P56192	ENSG00000166986	ENST00000262027	MARS1	ENSP00000262027	SYMC_HUMAN	+	12	900	0.11128	0.0275118	-2.07773	-3.56524
P06576	ENSG00000110955	ENST00000262030	ATP5F1B	ENSP00000262030	ATPB_HUMAN	-	12	529	0.256447	0.0832936	-1.06452	-2.39842
Q15434	ENSG00000076067	ENST00000262031	RBMS2	ENSP00000262031	RBMS2_HUMAN	+	12	407	0.0691614	0.0357192	-2.59964	-3.2957
Q15185	ENSG00000110958	ENST00000262033	PTGES3	ENSP00000262033	TEBP_HUMAN	-	12	160	0.163877	0.281872	-1.62966	-0.935195
P18846	ENSG00000123268	ENST00000262053	ATF1	ENSP00000262053	ATF1_HUMAN	+	12	271	0.0141517	0.0329753	-4.24367	-3.37847
Q6P1Q0	ENSG00000050426	ENST00000262055	LETMD1	ENSP00000262055	LTMD1_HUMAN	+	12	360	0.00747454	0.0214211	-4.88875	-3.82173
P23588	ENSG00000063046	ENST00000262056	EIF4B	ENSP00000262056	IF4B_HUMAN	+	12	611	0.0529742	0.293434	-2.88352	-0.878766
P61923	ENSG00000111481	ENST00000262061	COPZ1	ENSP00000262061	COPZ1_HUMAN	+	12	177	0.155273	0.142588	-1.69383	-1.79396
Q15363	ENSG00000086598	ENST00000262225	TMED2	ENSP00000262225	TMED2_HUMAN	+	12	201	0.492652	0.137311	-0.0293949	-1.83781
Q6L9W6	ENSG00000139044	ENST00000266383	B4GALNT3	ENSP00000266383	B4GN3_HUMAN	+	12	998	0.00601754	0.0216627	-5.10704	-3.81026
Q13956	ENSG00000139053	ENST00000266395	PDE6H	ENSP00000266395	CNCG_HUMAN	+	12	83	0.122658	0.0285405	-1.9675	-3.52747
Q96DN0	ENSG00000139055	ENST00000266397	ERP27	ENSP00000266397	ERP27_HUMAN	-	12	273	0.0314857	0.00931182	-3.42623	-4.66712
Q9H0R8	ENSG00000139112	ENST00000266458	GABARAPL1	ENSP00000266458	GBRL1_HUMAN	+	12	117	0.313905	0.0188946	-0.781924	-3.9498
Q5BKT4	ENSG00000139133	ENST00000266483	ALG10	ENSP00000266483	AG10A_HUMAN	+	12	473	0.00924441	0.0209741	-4.67445	-3.84327
Q86YW0	ENSG00000139151	ENST00000266505	PLCZ1	ENSP00000266505	PLCZ1_HUMAN	-	12	608	0.0768021	0.0086655	-2.48661	-4.7397
Q9NYB5	ENSG00000139155	ENST00000266509	SLCO1C1	ENSP00000266509	SO1C1_HUMAN	+	12	712	0.0728275	0.0084025	-2.54405	-4.77079
Q8TBF4	ENSG00000139168	ENST00000266529	ZCRB1	ENSP00000266529	ZCRB1_HUMAN	-	12	217	0.0324805	0.0179666	-3.3941	-4.00111
Q9H0C3	ENSG00000139173	ENST00000266534	TMEM117	ENSP00000266534	TM117_HUMAN	+	12	514	0.0695722	0.0266847	-2.59328	-3.59662
Q9NZP8	ENSG00000139178	ENST00000266542	C1RL	ENSP00000266542	C1RL_HUMAN	-	12	487	0.0188478	0.0461607	-3.95233	-3.02837
Q16795	ENSG00000139180	ENST00000266544	NDUFA9	ENSP00000266544	NDUA9_HUMAN	+	12	377	0.0304068	0.0579604	-3.46221	-2.78829
Q9BQT9	ENSG00000139182	ENST00000266546	CLSTN3	ENSP00000266546	CSTN3_HUMAN	+	12	956	0.100946	0.0723055	-2.18676	-2.5518
Q9BX59	ENSG00000139192	ENST00000266556	TAPBPL	ENSP00000266556	TPSNR_HUMAN	+	12	468	0.000100124	0.0114869	-9.209	-4.45499
P26842	ENSG00000139193	ENST00000266557	CD27	ENSP00000266557	CD27_HUMAN	+	12	260	0.000269706	0.02099	-8.21791	-3.8425
P82980	ENSG00000139194	ENST00000266560	RBP5	ENSP00000266560	RET5_HUMAN	-	12	135	0.000129355	0.00870537	-8.95282	-4.73507
Q969I6	ENSG00000139209	ENST00000266579	SLC38A4	ENSP00000266579	S38A4_HUMAN	-	12	547	0.0981904	0.0613606	-2.21749	-2.72766
O95626	ENSG00000139223	ENST00000266594	ANP32D	ENSP00000266594	AN32D_HUMAN	+	12	131	0.00179774		-6.31943
Q9BRT6	ENSG00000139233	ENST00000266604	LLPH	ENSP00000266604	LLPH_HUMAN	-	12	129	0.00250766	0.0255454	-5.98589	-3.64142
Q86YJ5	ENSG00000139266	ENST00000266643	MARCHF9	ENSP00000266643	MARH9_HUMAN	+	12	346	0.140266	0.11355	-1.81308	-2.05498
P58166	ENSG00000139269	ENST00000266646	INHBE	ENSP00000266646	INHBE_HUMAN	+	12	350	0.0932744	0.0268106	-2.27429	-3.59178
P48060	ENSG00000139278	ENST00000266659	GLIPR1	ENSP00000266659	GLIP1_HUMAN	+	12	266	0.0601439	0.0130319	-2.74899	-4.32723
Q96HH6	ENSG00000139291	ENST00000266673	TMEM19	ENSP00000266673	TMM19_HUMAN	+	12	336	0.00881178	0.00560239	-4.72282	-5.17894
O75473	ENSG00000139292	ENST00000266674	LGR5	ENSP00000266674	LGR5_HUMAN	+	12	907	0.00767922	0.045821	-4.86153	-3.03611
Q9H2J7	ENSG00000072041	ENST00000266682	SLC6A15	ENSP00000266682	S6A15_HUMAN	-	12	730	0.23306	0.0586708	-1.19111	-2.77535
P51884	ENSG00000139329	ENST00000266718	LUM	ENSP00000266718	LUM_HUMAN	-	12	338	0.0545654	0.0348646	-2.85225	-3.3208
O60938	ENSG00000139330	ENST00000266719	KERA	ENSP00000266719	KERA_HUMAN	-	12	352	0.0594304	0.0150247	-2.76168	-4.18292
Q96NU7	ENSG00000139344	ENST00000266736	AMDHD1	ENSP00000266736	HUTI_HUMAN	+	12	426	0.00360786	0.013866	-5.62103	-4.26435
Q8NHV4	ENSG00000139350	ENST00000266742	NEDD1	ENSP00000266742	NEDD1_HUMAN	+	12	660	0.0994656	0.047366	-2.20318	-3.00133
P50553	ENSG00000139352	ENST00000266744	ASCL1	ENSP00000266744	ASCL1_HUMAN	+	12	236	0.177368	0.210774	-1.53428	-1.32027
Q8N697	ENSG00000139370	ENST00000266771	SLC15A4	ENSP00000266771	S15A4_HUMAN	-	12	577	0.0391918	0.0283739	-3.19931	-3.5335
P24941	ENSG00000123374	ENST00000266970	CDK2	ENSP00000266970	CDK2_HUMAN	+	12	298	0.456959	0.0220528	-0.172591	-3.79202
P51687	ENSG00000139531	ENST00000266971	SUOX	ENSP00000266971	SUOX_HUMAN	+	12	545	0.0202382	0.00585238	-3.87974	-5.13504
Q15633	ENSG00000139546	ENST00000266987	TARBP2	ENSP00000266987	TRBP2_HUMAN	+	12	366	0.188171	0.0498829	-1.46194	-2.94691
Q9NQS5	ENSG00000139572	ENST00000267015	GPR84	ENSP00000267015	GPR84_HUMAN	-	12	396	0.0208375		-3.84994
O15130	ENSG00000139574	ENST00000267017	NPFF	ENSP00000267017	NPFF_HUMAN	-	12	113	0.0515293	0.0236588	-2.9127	-3.72007
Q9BQ15	ENSG00000139579	ENST00000267023	NABP2	ENSP00000267023	SOSB1_HUMAN	+	12	211	0.235524	0.0132991	-1.17738	-4.30667
P26010	ENSG00000139626	ENST00000267082	ITGB7	ENSP00000267082	ITB7_HUMAN	-	12	798	0.106968	0.031497	-2.12209	-3.42586
P21860	ENSG00000065361	ENST00000267101	ERBB3	ENSP00000267101	ERBB3_HUMAN	+	12	1342	0.0337427	0.0338948	-3.35467	-3.35001
Q6UX01	ENSG00000139636	ENST00000267102	LMBR1L	ENSP00000267102	LMBRL_HUMAN	-	12	489	0.0251404	0.0377122	-3.65782	-3.23933
Q9HB07	ENSG00000139637	ENST00000267103	MYG1	ENSP00000267103	MYG1_HUMAN	+	12	376	0.000450143	0.0188294	-7.70549	-3.95333
P55061	ENSG00000139644	ENST00000267115	TMBIM6	ENSP00000267115	BI1_HUMAN	+	12	237	0.119925	0.0267362	-1.99314	-3.59464
Q8NB46	ENSG00000139645	ENST00000267116	ANKRD52	ENSP00000267116	ANR52_HUMAN	-	12	1076	0.5	0.28382	0	-0.925589
Q3SY84	ENSG00000139648	ENST00000267119	KRT71	ENSP00000267119	K2C71_HUMAN	-	12	523	0.000241862	0.0132618	-8.3269	-4.30951
Q96AX1	ENSG00000139719	ENST00000267199	VPS33A	ENSP00000267199	VP33A_HUMAN	-	12	596	0.132863	0.106908	-1.87587	-2.12273
Q9H9H4	ENSG00000139722	ENST00000267202	VPS37B	ENSP00000267202	VP37B_HUMAN	-	12	285	0.0436403	0.0581859	-3.08715	-2.78416
Q9HBH0	ENSG00000139725	ENST00000267205	RHOF	ENSP00000267205	RHOF_HUMAN	-	12	211	0.0482199	0.00985121	-2.98256	-4.61026
A7MD48	ENSG00000139767	ENST00000267260	SRRM4	ENSP00000267260	SRRM4_HUMAN	+	12	611	0.0014889	0.0449335	-6.50823	-3.0566
Q9Y2B0	ENSG00000257727	ENST00000273308	CNPY2	ENSP00000273308	CNPY2_HUMAN	-	12	182	0.0660682	0.0235296	-2.64872	-3.72568
Q16828	ENSG00000139318	ENST00000279488	DUSP6	ENSP00000279488	DUS6_HUMAN	-	12	381	0.000100124	0.130061	-9.209	-1.90042
A0JNW5	ENSG00000111647	ENST00000279907	UHRF1BP1L	ENSP00000279907	UH1BL_HUMAN	-	12	1464	0.0951871	0.0280247	-2.25188	-3.54624
Q9Y4E8	ENSG00000135655	ENST00000280377	USP15	ENSP00000280377	UBP15_HUMAN	+	12	981	0.390862	0.259505	-0.443691	-1.04854
O43583	ENSG00000139726	ENST00000280557	DENR	ENSP00000280557	DENR_HUMAN	+	12	198	0.319031	0.238388	-0.758229	-1.16154
Q9NP78	ENSG00000150967	ENST00000280560	ABCB9	ENSP00000280560	ABCB9_HUMAN	-	12	766	0.0745786	0.0524249	-2.5184	-2.89452
Q969X0	ENSG00000150977	ENST00000280571	RILPL2	ENSP00000280571	RIPL2_HUMAN	-	12	211	0.108406	0.0294915	-2.10713	-3.49372
Q8IZD4	ENSG00000151065	ENST00000280665	DCP1B	ENSP00000280665	DCP1B_HUMAN	-	12	617	0.00269696	0.0100787	-5.91293	-4.5872
Q8WUH6	ENSG00000151135	ENST00000280756	TMEM263	ENSP00000280756	TM263_HUMAN	+	12	116	0.106538	0.00866751	-2.1266	-4.73947
A6QL63	ENSG00000151136	ENST00000280758	BTBD11	ENSP00000280758	BTBDB_HUMAN	+	12	1104	0.0469958	0.102239	-3.00956	-2.17259
Q8NHP8	ENSG00000151176	ENST00000280800	PLBD2	ENSP00000280800	PLBL2_HUMAN	+	12	589	0.000621708	0.0205864	-7.38242	-3.86232
Q96QE2	ENSG00000151229	ENST00000280871	SLC2A13	ENSP00000280871	MYCT_HUMAN	-	12	648	0.054569	0.183546	-2.85218	-1.4925
Q16827	ENSG00000151490	ENST00000281171	PTPRO	ENSP00000281171	PTPRO_HUMAN	+	12	1216	0.245687	0.0558474	-1.12175	-2.82766
Q12929	ENSG00000151491	ENST00000281172	EPS8	ENSP00000281172	EPS8_HUMAN	-	12	822	0.0476179	0.123482	-2.99576	-1.95986
Q8IY45	ENSG00000151743	ENST00000281471	AMN1	ENSP00000281471	AMN1_HUMAN	-	12	258	0.112215	0.0310572	-2.06831	-3.44037
Q71F56	ENSG00000123066	ENST00000281928	MED13L	ENSP00000281928	MD13L_HUMAN	-	12	2210	0.5	0.316626	0	-0.769321
Q9UJY1	ENSG00000152137	ENST00000281938	HSPB8	ENSP00000281938	HSPB8_HUMAN	+	12	196	0.0415531	0.0578527	-3.13834	-2.79026
Q13503	ENSG00000152944	ENST00000282892	MED21	ENSP00000282892	MED21_HUMAN	+	12	144	0.0359179	0.0357051	-3.28994	-3.2961
Q15256	ENSG00000153233	ENST00000283228	PTPRR	ENSP00000283228	PTPRR_HUMAN	-	12	657	0.0156492	0.0546832	-4.14156	-2.84996
Q86VW2	ENSG00000240771	ENST00000286494	ARHGEF25	ENSP00000286494	ARHGP_HUMAN	+	12	580	0.0195537	0.0149539	-3.91484	-4.18772
Q9Y5W5	ENSG00000156076	ENST00000286574	WIF1	ENSP00000286574	WIF1_HUMAN	-	12	379	0.0702109	0.068377	-2.58345	-2.61189
Q5HYK3	ENSG00000110871	ENST00000288532	COQ5	ENSP00000288532	COQ5_HUMAN	-	12	327	0.0202956	0.0310163	-3.87684	-3.44173
Q96C57	ENSG00000157895	ENST00000288757	C12orf43	ENSP00000288757	CSTOS_HUMAN	-	12	262	0.0222969	0.0276328	-3.78076	-3.56073
Q8TBY9	ENSG00000158023	ENST00000288912	CFAP251	ENSP00000288912	CF251_HUMAN	+	12	1149	0.00015339	0.00138156	-8.78238	-6.58316
Q8IVL6	ENSG00000110811	ENST00000290510	P3H3	ENSP00000478600	P3H3_HUMAN	+	12	736	0.000913361	0.00790378	-6.99747	-4.83248
Q9UHP7	ENSG00000069493	ENST00000290855	CLEC2D	ENSP00000290855	CLC2D_HUMAN	+	12	191	0.000276032	0.124492	-8.19472	-1.95056
P81605	ENSG00000161634	ENST00000293371	DCD	ENSP00000293371	DCD_HUMAN	-	12	110	0.0246904	0.00518829	-3.67634	-5.25615
P55160	ENSG00000123338	ENST00000293373	NCKAP1L	ENSP00000293373	NCKPL_HUMAN	+	12	1127	0.198808	0.07606	-1.39376	-2.49712
P08648	ENSG00000161638	ENST00000293379	ITGA5	ENSP00000293379	ITA5_HUMAN	-	12	1049	0.160791	0.165733	-1.65235	-1.61617
Q8NEX9	ENSG00000170426	ENST00000293502	SDR9C7	ENSP00000293502	DR9C7_HUMAN	-	12	313	0.0186146	0.0274751	-3.96502	-3.56662
P04628	ENSG00000125084	ENST00000293549	WNT1	ENSP00000293549	WNT1_HUMAN	+	12	370	0.100318	0.0680762	-2.19369	-2.61662
P55064	ENSG00000161798	ENST00000293599	AQP5	ENSP00000293599	AQP5_HUMAN	+	12	265	0.0178729	0.030024	-4.00643	-3.47527
Q9UNI1	ENSG00000139610	ENST00000293636	CELA1	ENSP00000293636	CELA1_HUMAN	-	12	258	0.000181587	0.0156779	-8.6136	-4.1397
Q7Z6J2	ENSG00000161835	ENST00000293662	TAMALIN	ENSP00000293662	GRASP_HUMAN	+	12	395	0.00664073	0.0607168	-5.00787	-2.7389
P78385	ENSG00000170523	ENST00000293670	KRT83	ENSP00000293670	KRT83_HUMAN	-	12	493	0.000100124	0.00128602	-9.209	-6.65492
Q14CN4	ENSG00000170486	ENST00000293745	KRT72	ENSP00000293745	K2C72_HUMAN	-	12	511	0.000100124	0.0506377	-9.209	-2.93109
Q9BY84	ENSG00000111266	ENST00000298573	DUSP16	ENSP00000298573	DUS16_HUMAN	-	12	665	0.0994886	0.0672866	-2.20292	-2.62914
Q8NA57	ENSG00000165805	ENST00000298699	C12orf50	ENSP00000298699	CL050_HUMAN	-	12	414	0.00163319	0.00925835	-6.41559	-4.67293
Q5S007	ENSG00000188906	ENST00000298910	LRRK2	ENSP00000298910	LRRK2_HUMAN	+	12	2527	0.00399217	0.0333341	-5.51942	-3.36727
Q8N4U5	ENSG00000166046	ENST00000299045	TCP11L2	ENSP00000299045	T11L2_HUMAN	+	12	519	0.00131039	0.0104871	-6.63612	-4.54707
Q96NZ1	ENSG00000139445	ENST00000299162	FOXN4	ENSP00000299162	FOXN4_HUMAN	-	12	517	0.106603	0.167827	-2.12591	-1.60111
P37288	ENSG00000166148	ENST00000299178	AVPR1A	ENSP00000299178	V1AR_HUMAN	-	12	418	0.0395151	0.0302795	-3.19076	-3.46654
Q8N967	ENSG00000166159	ENST00000299194	LRTM2	ENSP00000299194	LRTM2_HUMAN	+	12	370	0.0577888	0.130993	-2.79143	-1.89221
P78371	ENSG00000166226	ENST00000299300	CCT2	ENSP00000299300	TCPB_HUMAN	+	12	535	0.125195	0.226206	-1.94412	-1.22986
Q3T906	ENSG00000111670	ENST00000299314	GNPTAB	ENSP00000299314	GNPTA_HUMAN	-	12	1256	0.114769	0.0202848	-2.04293	-3.87739
Q9ULY5	ENSG00000166523	ENST00000299663	CLEC4E	ENSP00000299663	CLC4E_HUMAN	-	12	219	0.0968418	0.00571143	-2.23282	-5.15956
Q8WXI8	ENSG00000166527	ENST00000299665	CLEC4D	ENSP00000299665	CLC4D_HUMAN	+	12	215	0.00209178	0.00195939	-6.16764	-6.23316
A8K2U0	ENSG00000166535	ENST00000299698	A2ML1	ENSP00000299698	A2ML1_HUMAN	+	12	1454	0.000100133	0.0043754	-9.20891	-5.42737
P14625	ENSG00000166598	ENST00000299767	HSP90B1	ENSP00000299767	ENPL_HUMAN	+	12	803	0.258802	0.0687505	-1.05221	-2.60604
O15218	ENSG00000166856	ENST00000300098	GPR182	ENSP00000300098	GP182_HUMAN	+	12	404	0.0436043		-3.08801
O15060	ENSG00000166860	ENST00000300101	ZBTB39	ENSP00000300101	ZBT39_HUMAN	-	12	712	0.0827757		-2.40522
Q9UBC5	ENSG00000166866	ENST00000300119	MYO1A	ENSP00000300119	MYO1A_HUMAN	-	12	1043	0.0147948	0.00142927	-4.19857	-6.54916
O14524	ENSG00000166881	ENST00000300128	NEMP1	ENSP00000300128	NEMP1_HUMAN	-	12	444	0.0867955	0.0748433	-2.3534	-2.51457
Q15742	ENSG00000166886	ENST00000300131	NAB2	ENSP00000300131	NAB2_HUMAN	+	12	525	0.335531	0.0994224	-0.683275	-2.20366
P42226	ENSG00000166888	ENST00000300134	STAT6	ENSP00000300134	STAT6_HUMAN	-	12	847	0.345924	0.0678896	-0.637003	-2.61957
Q9Y6H3	ENSG00000166896	ENST00000300145	ATP23	ENSP00000300145	ATP23_HUMAN	+	12	246	0.000100124	0.00496627	-9.209	-5.30011
Q96AZ1	ENSG00000123427	ENST00000300209	EEF1AKMT3	ENSP00000300209	EFMT3_HUMAN	+	12	226	0.00525819	0.00962191	-5.2427	-4.63404
Q92616	ENSG00000089154	ENST00000300648	GCN1	ENSP00000300648	GCN1_HUMAN	-	12	2671	0.263563	0.0980798	-1.02753	-2.21874
P00709	ENSG00000167531	ENST00000301046	LALBA	ENSP00000301046	LALBA_HUMAN	-	12	142	0.0332053	0.0163432	-3.37128	-4.09746
P54284	ENSG00000167535	ENST00000301050	CACNB3	ENSP00000301050	CACB3_HUMAN	+	12	484	0.10777	0.0433227	-2.11373	-3.09479
O00744	ENSG00000169884	ENST00000301061	WNT10B	ENSP00000301061	WN10B_HUMAN	-	12	389	0.0511186	0.0160985	-2.92114	-4.1128
O14686	ENSG00000167548	ENST00000301067	KMT2D	ENSP00000301067	KMT2D_HUMAN	-	12	5537	0.276743	0.324441	-0.960675	-0.733439
Q8TAI7	ENSG00000167550	ENST00000301068	RHEBL1	ENSP00000301068	REBL1_HUMAN	-	12	183	0.0412893	0.0188155	-3.14499	-3.95408
Q71U36	ENSG00000167552	ENST00000301071	TUBA1A	ENSP00000301071	TBA1A_HUMAN	-	12	451	0.5	0.209168	0	-1.32995
Q9BQE3	ENSG00000167553	ENST00000301072	TUBA1C	ENSP00000301072	TBA1C_HUMAN	+	12	449	0.230797	0.0458885	-1.20382	-3.03457
P21695	ENSG00000167588	ENST00000301149	GPD1	ENSP00000301149	GPDA_HUMAN	+	12	349	0.00788387	0.0188101	-4.83502	-3.95437
Q9P265	ENSG00000066084	ENST00000301180	DIP2B	ENSP00000301180	DIP2B_HUMAN	+	12	1576	0.0331606	0.0794864	-3.37267	-2.44935
Q7Z3H0	ENSG00000167612	ENST00000301190	ANKRD33	ENSP00000301190	PANKY_HUMAN	+	12	452	0.000100124	0.00899728	-9.209	-4.7018
Q8NCJ5	ENSG00000167778	ENST00000301463	SPRYD3	ENSP00000301463	SPRY3_HUMAN	-	12	442	0.331984	0.0865648	-0.699227	-2.35632
P24592	ENSG00000167779	ENST00000301464	IGFBP6	ENSP00000301464	IBP6_HUMAN	+	12	240	0.0516163	0.0126108	-2.91092	-4.36051
O75908	ENSG00000167780	ENST00000301466	SOAT2	ENSP00000301466	SOAT2_HUMAN	+	12	522	0.0290923	0.0125758	-3.50776	-4.36332
Q9UQ80	ENSG00000170515	ENST00000303305	PA2G4	ENSP00000302886	PA2G4_HUMAN	+	12	394	0.5	0.261924	0	-1.03599
Q96GX1	ENSG00000168778	ENST00000303372	TCTN2	ENSP00000304941	TECT2_HUMAN	+	12	697	0.0699685	0.026545	-2.58717	-3.60201
P31274	ENSG00000180806	ENST00000303450	HOXC9	ENSP00000302836	HXC9_HUMAN	+	12	260	0.152731	0.0196395	-1.71334	-3.91038
Q9NYD6	ENSG00000180818	ENST00000303460	HOXC10	ENSP00000307321	HXC10_HUMAN	+	12	342	0.089957	0.0488693	-2.31416	-2.9685
Q9NPF2	ENSG00000171310	ENST00000303694	CHST11	ENSP00000305725	CHSTB_HUMAN	+	12	352	0.0995819	0.0336056	-2.20188	-3.35888
Q9BXN2	ENSG00000172243	ENST00000304084	CLEC7A	ENSP00000302569	CLC7A_HUMAN	-	12	247	0.0733017	0.0111747	-2.53704	-4.48287
Q5QGZ9	ENSG00000172322	ENST00000304361	CLEC12A	ENSP00000302804	CL12A_HUMAN	+	12	265	0.000679769	0.00154682	-7.29308	-6.47001
Q8N1N4	ENSG00000170423	ENST00000304620	KRT78	ENSP00000306261	K2C78_HUMAN	-	12	520	0.000100124	0.00766263	-9.209	-4.86371
Q9NZG7	ENSG00000171840	ENST00000305108	NINJ2	ENSP00000307552	NINJ2_HUMAN	-	12	142	0.0170743	0.0169994	-4.05296	-4.05743
Q7RTS7	ENSG00000170484	ENST00000305620	KRT74	ENSP00000307240	K2C74_HUMAN	-	12	529	0.000100124	0.0150829	-9.209	-4.179
Q86Y46	ENSG00000186049	ENST00000305748	KRT73	ENSP00000307014	K2C73_HUMAN	-	12	540	0.0266388	0.00808764	-3.59839	-4.8093
Q8WW33	ENSG00000170627	ENST00000305879	GTSF1	ENSP00000304185	GTSF1_HUMAN	-	12	167	0.0384894	0.0345468	-3.21812	-3.33028
Q8TDD1	ENSG00000123064	ENST00000306014	DDX54	ENSP00000304072	DDX54_HUMAN	-	12	881	0.0145099	0.0177113	-4.21831	-4.01568
Q16581	ENSG00000171860	ENST00000307637	C3AR1	ENSP00000302079	C3AR_HUMAN	-	12	482	0.00880965		-4.72306
Q9BUQ8	ENSG00000174243	ENST00000308025	DDX23	ENSP00000310723	DDX23_HUMAN	-	12	820	0.473764	0.122738	-0.105039	-1.96676
Q9H0W7	ENSG00000173451	ENST00000308086	THAP2	ENSP00000310796	THAP2_HUMAN	+	12	228	0.123787	0.0218088	-1.95704	-3.80339
Q96MF6	ENSG00000135469	ENST00000308197	COQ10A	ENSP00000312587	CQ10A_HUMAN	+	12	247	0.0285294	0.0455026	-3.52788	-3.04342
Q8NA47	ENSG00000173093	ENST00000308208	CCDC63	ENSP00000312399	CCD63_HUMAN	+	12	563	0.0659319	0.00769977	-2.65093	-4.85883
Q9Y2U8	ENSG00000174106	ENST00000308330	LEMD3	ENSP00000308369	MAN1_HUMAN	+	12	911	0.105223	0.237971	-2.14049	-1.16383
P04054	ENSG00000170890	ENST00000308366	PLA2G1B	ENSP00000312286	PA21B_HUMAN	-	12	148	0.0562025	0.00767059	-2.82095	-4.86266
Q9UBJ2	ENSG00000173208	ENST00000308666	ABCD2	ENSP00000310688	ABCD2_HUMAN	-	12	740	0.0626778	0.117044	-2.70502	-2.02073
Q9BZR8	ENSG00000121380	ENST00000308721	BCL2L14	ENSP00000309132	B2L14_HUMAN	+	12	327	0.0026775	0.0173265	-5.92019	-4.03804
Q8IY37	ENSG00000150990	ENST00000308736	DHX37	ENSP00000311135	DHX37_HUMAN	-	12	1157	0.00175318	0.0771132	-6.34457	-2.48223
Q5I7T1	ENSG00000175548	ENST00000308742	ALG10B	ENSP00000310120	AG10B_HUMAN	+	12	473	0.00010496	0.0169557	-9.16183	-4.06005
Q96DR8	ENSG00000172551	ENST00000308796	MUCL1	ENSP00000311364	MUCL1_HUMAN	+	12	90	0.0210504	0.0127037	-3.83956	-4.35308
P20962	ENSG00000159335	ENST00000309083	PTMS	ENSP00000310088	PTMS_HUMAN	+	12	102	0.186667	0.101457	-1.47181	-2.18114
P78380	ENSG00000173391	ENST00000309539	OLR1	ENSP00000309124	OLR1_HUMAN	-	12	273	0.0688371	0.039132	-2.60469	-3.2009
P55103	ENSG00000175189	ENST00000309668	INHBC	ENSP00000308716	INHBC_HUMAN	+	12	352	0.00862703	0.0601996	-4.74419	-2.748
Q8NGE3	ENSG00000175398	ENST00000309675	OR10P1	ENSP00000308082	O10P1_HUMAN	+	12	313	0.00144869		-6.53564
P35908	ENSG00000172867	ENST00000309680	KRT2	ENSP00000310861	K22E_HUMAN	-	12	639	0.103767	0.0336337	-2.15605	-3.35801
Q92730	ENSG00000172602	ENST00000309739	RND1	ENSP00000308461	RND1_HUMAN	-	12	232	0.0923366	0.174143	-2.28543	-1.55654
Q8NGE0	ENSG00000172640	ENST00000310248	OR10AD1	ENSP00000308689	O10AD_HUMAN	-	12	317	0.000100124		-9.209
Q6BDI9	ENSG00000174236	ENST00000310791	REP15	ENSP00000310335	REP15_HUMAN	+	12	236	0.000377337		-7.882
Q16527	ENSG00000175183	ENST00000311083	CSRP2	ENSP00000310901	CSRP2_HUMAN	-	12	193	0.105826	0.0192026	-2.13411	-3.93332
Q16538	ENSG00000250510	ENST00000311268	GPR162	ENSP00000311528	GP162_HUMAN	+	12	588	0.0476575	0.0620262	-2.99488	-2.71616
Q9H1K1	ENSG00000136003	ENST00000311893	ISCU	ENSP00000310623	ISCU_HUMAN	+	12	167	0.000100124	0.0617261	-9.209	-2.72133
Q9UI32	ENSG00000135423	ENST00000311966	GLS2	ENSP00000310447	GLSL_HUMAN	-	12	602	0.114857	0.022481	-2.04206	-3.77235
Q9H0H5	ENSG00000161800	ENST00000312377	RACGAP1	ENSP00000309871	RGAP1_HUMAN	-	12	632	0.204469	0.0915861	-1.35859	-2.29442
Q00444	ENSG00000172789	ENST00000312492	HOXC5	ENSP00000309336	HXC5_HUMAN	+	12	222	0.0581895	0.0499922	-2.7841	-2.9446
Q9HCM1	ENSG00000174718	ENST00000312561	RESF1	ENSP00000310338	RESF1_HUMAN	+	12	1747	0.000100124	0.0301592	-9.209	-3.47064
Q8TC44	ENSG00000139323	ENST00000313546	POC1B	ENSP00000323302	POC1B_HUMAN	-	12	478	0.027228	0.00715067	-3.5759	-4.93337
Q9NR16	ENSG00000177675	ENST00000313599	CD163L1	ENSP00000315945	C163B_HUMAN	-	12	1453	0.000184835	0.00780601	-8.59586	-4.84503
Q6JQN1	ENSG00000111271	ENST00000313698	ACAD10	ENSP00000325137	ACD10_HUMAN	+	12	1059	0.00693236	0.013313	-4.9646	-4.30561
P52630	ENSG00000170581	ENST00000314128	STAT2	ENSP00000315768	STAT2_HUMAN	-	12	851	0.065983	0.079401	-2.6501	-2.45051
Q63HR2	ENSG00000111077	ENST00000314250	TNS2	ENSP00000319684	TNS2_HUMAN	+	12	1409	0.074422	0.0644499	-2.52067	-2.67525
Q969J3	ENSG00000165714	ENST00000314565	BORCS5	ENSP00000321546	BORC5_HUMAN	+	12	196	0.0264798	0.0136907	-3.60454	-4.27726
Q8NC01	ENSG00000150048	ENST00000315330	CLEC1A	ENSP00000326407	CLC1A_HUMAN	-	12	280	0.000641413	0.00973202	-7.3512	-4.62255
Q9NYS7	ENSG00000176871	ENST00000315436	WSB2	ENSP00000319474	WSB2_HUMAN	-	12	404	0.258647	0.066106	-1.05301	-2.6481
Q13520	ENSG00000086159	ENST00000315520	AQP6	ENSP00000320247	AQP6_HUMAN	+	12	282	0.0251558	0.175232	-3.65719	-1.54899
Q15021	ENSG00000010292	ENST00000315579	NCAPD2	ENSP00000325017	CND1_HUMAN	+	12	1401	0.00839079	0.0331414	-4.77219	-3.37327
Q66PJ3	ENSG00000182196	ENST00000315580	ARL6IP4	ENSP00000313422	AR6P4_HUMAN	+	12	237	0.0404607	0.0212781	-3.16612	-3.82857
Q9H4A3	ENSG00000060237	ENST00000315939	WNK1	ENSP00000313059	WNK1_HUMAN	+	12	2382	0.0195423	0.256979	-3.91544	-1.06173
Q13438	ENSG00000135506	ENST00000315970	OS9	ENSP00000318165	OS9_HUMAN	+	12	667	0.0587963	0.0232053	-2.77308	-3.7399
A2RU48	ENSG00000179256	ENST00000316048	SMCO3	ENSP00000381895	SMCO3_HUMAN	-	12	225	0.000404837		-7.81162
Q86V21	ENSG00000081760	ENST00000316519	AACS	ENSP00000324842	AACS_HUMAN	+	12	672	0.0283534	0.0109632	-3.53425	-4.50219
Q52MB2	ENSG00000177875	ENST00000316554	CCDC184	ENSP00000320849	CC184_HUMAN	+	12	194	0.000111197		-9.1041
Q15699	ENSG00000180318	ENST00000316824	ALX1	ENSP00000315417	ALX1_HUMAN	+	12	326	0.0769371	0.138985	-2.48471	-1.82374
Q9NR77	ENSG00000176894	ENST00000317479	PXMP2	ENSP00000321271	PXMP2_HUMAN	+	12	195	0.0324138	0.00264468	-3.39622	-5.93256
Q8N5B7	ENSG00000139624	ENST00000317551	CERS5	ENSP00000325485	CERS5_HUMAN	-	12	392	0.00700534	0.0201571	-4.95405	-3.88384
Q96KX2	ENSG00000177938	ENST00000317658	CAPZA3	ENSP00000326238	CAZA3_HUMAN	+	12	299	0.00421017		-5.46603
Q9H765	ENSG00000177981	ENST00000317697	ASB8	ENSP00000320893	ASB8_HUMAN	-	12	288	0.0193558	0.0150128	-3.92522	-4.18373
P29475	ENSG00000089250	ENST00000317775	NOS1	ENSP00000320758	NOS1_HUMAN	-	12	1434	0.310899	0.176521	-0.795922	-1.5401
P61088	ENSG00000177889	ENST00000318066	UBE2N	ENSP00000316176	UBE2N_HUMAN	-	12	152	0.5	0.125051	0	-1.94544
Q9NZD2	ENSG00000139433	ENST00000318348	GLTP	ENSP00000315263	GLTP_HUMAN	-	12	209	0.0589436	0.0145615	-2.77042	-4.2147
P01023	ENSG00000175899	ENST00000318602	A2M	ENSP00000323929	A2MG_HUMAN	-	12	1474	0.0249985	0.0206673	-3.66362	-3.85832
P29350	ENSG00000111679	ENST00000318974	PTPN6	ENSP00000326010	PTN6_HUMAN	+	12	595	0.310811	0.107087	-0.79633	-2.12085
Q9HAP2	ENSG00000175727	ENST00000319080	MLXIP	ENSP00000312834	MLXIP_HUMAN	+	12	919	0.128281	0.0572105	-1.91624	-2.8021
Q9BZ72	ENSG00000090975	ENST00000320201	PITPNM2	ENSP00000322218	PITM2_HUMAN	-	12	1349	0.338941	0.00507099	-0.668015	-5.27913
Q8IXS2	ENSG00000139537	ENST00000320516	CCDC65	ENSP00000312706	DRC2_HUMAN	+	12	484	0.00010015	0.0150519	-9.20874	-4.18108
Q4KMQ2	ENSG00000177119	ENST00000320560	ANO6	ENSP00000320087	ANO6_HUMAN	+	12	910	0.0927678	0.00671996	-2.2803	-4.99593
Q07864	ENSG00000177084	ENST00000320574	POLE	ENSP00000322570	DPOE1_HUMAN	-	12	2286	0.0579441	0.0263864	-2.78859	-3.60817
Q9BWQ8	ENSG00000135472	ENST00000320634	FAIM2	ENSP00000321951	LFG2_HUMAN	-	12	316	0.0277251	0.0538281	-3.5573	-2.86663
Q6UXM1	ENSG00000139263	ENST00000320743	LRIG3	ENSP00000326759	LRIG3_HUMAN	-	12	1119	0.0939319	0.0175152	-2.26654	-4.02701
Q96A72	ENSG00000111196	ENST00000320756	MAGOHB	ENSP00000319240	MGN2_HUMAN	-	12	148	0.159245	0.0219701	-1.66386	-3.79586
Q8N394	ENSG00000179104	ENST00000321196	TMTC2	ENSP00000322300	TMTC2_HUMAN	+	12	836	0.124833	0.068747	-1.94744	-2.6061
O75385	ENSG00000177169	ENST00000321867	ULK1	ENSP00000324560	ULK1_HUMAN	+	12	1050	0.0409167	0.0587608	-3.15444	-2.77372
O14756	ENSG00000025423	ENST00000322165	HSD17B6	ENSP00000318631	H17B6_HUMAN	+	12	317	0.051277	0.0241524	-2.91787	-3.69892
P46087	ENSG00000111641	ENST00000322166	NOP2	ENSP00000313272	NOP2_HUMAN	-	12	812	0.0681688	0.314366	-2.61516	-0.779785
Q15075	ENSG00000102189	ENST00000322349	EEA1	ENSP00000317955	EEA1_HUMAN	-	12	1411	0.00342409	0.0576588	-5.67349	-2.79383
Q99542	ENSG00000123342	ENST00000322569	MMP19	ENSP00000313437	MMP19_HUMAN	-	12	508	0.0338921	0.0147614	-3.35009	-4.20087
Q96AV8	ENSG00000165891	ENST00000322886	E2F7	ENSP00000323246	E2F7_HUMAN	-	12	911	0.0177719	0.0759482	-4.0122	-2.49872
Q8NDX2	ENSG00000179520	ENST00000323346	SLC17A8	ENSP00000316909	VGLU3_HUMAN	+	12	589	0.030497	0.0396471	-3.45916	-3.18728
P50579	ENSG00000111142	ENST00000323666	METAP2	ENSP00000325312	MAP2_HUMAN	+	12	478	0.450822	0.0827274	-0.197352	-2.40585
Q9C0J1	ENSG00000176383	ENST00000324189	B3GNT4	ENSP00000319636	B3GN4_HUMAN	+	12	378	0.00210777	0.0093109	-6.16001	-4.66721
Q8NEG0	ENSG00000180219	ENST00000324341	FAM71C	ENSP00000315247	GAR6_HUMAN	+	12	241	0.000305195	0.0169579	-8.09425	-4.05992
Q6NUT2	ENSG00000177990	ENST00000324472	DPY19L2	ENSP00000315988	D19L2_HUMAN	-	12	758	0.00129225	0.0172186	-6.65008	-4.04439
Q86WS4	ENSG00000180116	ENST00000324616	C12orf40	ENSP00000317671	CL040_HUMAN	+	12	652	0.00244143	0.0684253	-6.01273	-2.61113
Q9Y2Z4	ENSG00000139131	ENST00000324868	YARS2	ENSP00000320658	SYYM_HUMAN	-	12	477	0.0160104	0.00687221	-4.11838	-4.97337
Q9UBP6	ENSG00000037897	ENST00000324871	METTL1	ENSP00000314441	TRMB_HUMAN	-	12	276	0.0438832	0.0934362	-3.08135	-2.27238
Q8N5U6	ENSG00000022840	ENST00000325954	RNF10	ENSP00000322242	RNF10_HUMAN	+	12	811	0.0702938	0.179141	-2.58219	-1.52218
Q8NGE5	ENSG00000179919	ENST00000326258	OR10A7	ENSP00000326718	O10A7_HUMAN	+	12	316	0.00661096		-5.01239
Q8WYL5	ENSG00000084112	ENST00000326495	SSH1	ENSP00000315713	SSH1_HUMAN	-	12	1049	0.102557	0.0512245	-2.16913	-2.91895
A6NIJ9	ENSG00000184954	ENST00000327335	OR6C70	ENSP00000329153	O6C70_HUMAN	-	12	312	0.00269883		-5.91223
A6NE01	ENSG00000185958	ENST00000327337	FAM186A	ENSP00000329995	F186A_HUMAN	-	12	2351	0.000100124	0.00157816	-9.209	-6.44992
P08047	ENSG00000185591	ENST00000327443	SP1	ENSP00000329357	SP1_HUMAN	+	12	785	0.248134	0.31314	-1.10859	-0.785482
Q8IWA6	ENSG00000183273	ENST00000327554	CCDC60	ENSP00000333374	CCD60_HUMAN	+	12	550	0.0016333	0.0361383	-6.41552	-3.2836
Q9NWS1	ENSG00000185480	ENST00000327680	PARPBP	ENSP00000332915	PARI_HUMAN	+	12	579	0.053283	0.00938783	-2.87738	-4.65891
Q14533	ENSG00000205426	ENST00000327741	KRT81	ENSP00000369349	KRT81_HUMAN	-	12	505	0.00111459	0.0250177	-6.79816	-3.66284
Q9UI09	ENSG00000184752	ENST00000327772	NDUFA12	ENSP00000330737	NDUAC_HUMAN	-	12	145	0.0124986	0.0081903	-4.36956	-4.79658
A6NM76	ENSG00000185821	ENST00000328314	OR6C76	ENSP00000328402	O6C76_HUMAN	+	12	312	0.0130107		-4.32888
P17031	ENSG00000198393	ENST00000328654	ZNF26	ENSP00000333725	ZNF26_HUMAN	+	12	533	0.164123	0.0193105	-1.62786	-3.92761
Q96IZ0	ENSG00000177425	ENST00000328827	PAWR	ENSP00000328088	PAWR_HUMAN	-	12	340	0.0207732	0.127984	-3.8531	-1.9189
Q8TDS4	ENSG00000182782	ENST00000328880	HCAR2	ENSP00000375066	HCAR2_HUMAN	-	12	363	0.0183788		-3.97801
P34897	ENSG00000182199	ENST00000328923	SHMT2	ENSP00000333667	GLYM_HUMAN	+	12	504	0.100729	0.0449679	-2.18915	-3.0558
Q99572	ENSG00000089041	ENST00000328963	P2RX7	ENSP00000330696	P2RX7_HUMAN	+	12	595	0.000100124	0.0317445	-9.209	-3.41778
P20382	ENSG00000183395	ENST00000329406	PMCH	ENSP00000332225	MCH_HUMAN	-	12	165	0.128121	0.105631	-1.91767	-2.13617
Q6N075	ENSG00000182544	ENST00000329548	MFSD5	ENSP00000332624	MFSD5_HUMAN	+	12	450	0.0628543		-2.70202
Q9H1C0	ENSG00000184574	ENST00000329858	LPAR5	ENSP00000327875	LPAR5_HUMAN	-	12	372	0.0963361		-2.23861
Q9NR23	ENSG00000184344	ENST00000329913	GDF3	ENSP00000331745	GDF3_HUMAN	-	12	364	0.00154177	0.0291423	-6.47328	-3.50599
Q9Y487	ENSG00000185344	ENST00000330342	ATP6V0A2	ENSP00000332247	VPP2_HUMAN	+	12	856	0.0345432	0.0347126	-3.33039	-3.32532
Q5XKE5	ENSG00000185640	ENST00000330553	KRT79	ENSP00000328358	K2C79_HUMAN	-	12	535	0.000105286	0.00832014	-9.15873	-4.78072
Q9BVI4	ENSG00000184967	ENST00000330579	NOC4L	ENSP00000328854	NOC4L_HUMAN	+	12	516	0.0294452	0.0295364	-3.49534	-3.49215
P02538	ENSG00000205420	ENST00000330722	KRT6A	ENSP00000369317	K2C6A_HUMAN	-	12	564	0.00691672	0.0288032	-4.96687	-3.51804
Q5U649	ENSG00000182993	ENST00000330828	C12orf60	ENSP00000331691	CL060_HUMAN	+	12	245	0.000408269		-7.80318
Q8N1M1	ENSG00000127325	ENST00000330891	BEST3	ENSP00000332413	BEST3_HUMAN	-	12	668	0.0147272	0.0174463	-4.20322	-4.03103
Q86YQ8	ENSG00000139117	ENST00000331366	CPNE8	ENSP00000329748	CPNE8_HUMAN	-	12	564	0.058579	0.0186889	-2.77701	-3.96096
Q9UHD2	ENSG00000183735	ENST00000331710	TBK1	ENSP00000329967	TBK1_HUMAN	+	12	729	0.191225	0.0885326	-1.44207	-2.33169
Q7L4I2	ENSG00000111011	ENST00000331738	RSRC2	ENSP00000330188	RSRC2_HUMAN	-	12	434	0.360825	0.309482	-0.571785	-0.802544
P08729	ENSG00000135480	ENST00000331817	KRT7	ENSP00000329243	K2C7_HUMAN	+	12	469	0.000811872	0.028475	-7.11536	-3.52984
P23743	ENSG00000065357	ENST00000331886	DGKA	ENSP00000328405	DGKA_HUMAN	+	12	735	0.188043	0.0674361	-1.46278	-2.62676
Q9H8H3	ENSG00000185432	ENST00000332160	METTL7A	ENSP00000331787	MET7A_HUMAN	+	12	244	0.0448004	0.0136903	-3.0597	-4.27728
Q2M389	ENSG00000136051	ENST00000332180	WASHC4	ENSP00000328062	WASC4_HUMAN	+	12	1173	0.0387241	0.0469534	-3.2118	-3.01051
Q01546	ENSG00000185069	ENST00000332411	KRT76	ENSP00000330101	K22O_HUMAN	-	12	638	0.000202396	0.00127094	-8.50508	-6.66672
Q6ZNG2	ENSG00000185610	ENST00000332700	DBX2	ENSP00000331470	DBX2_HUMAN	-	12	339	0.0046062	0.0896955	-5.37574	-2.31736
O43592	ENSG00000184575	ENST00000332707	XPOT	ENSP00000327821	XPOT_HUMAN	+	12	962	0.137345	0.157046	-1.83752	-1.68037
Q96MF2	ENSG00000185482	ENST00000332782	STAC3	ENSP00000329200	STAC3_HUMAN	-	12	364	0.061322	0.0160324	-2.72833	-4.11698
P78560	ENSG00000169372	ENST00000332896	CRADD	ENSP00000327647	CRADD_HUMAN	+	12	199	0.0582394	0.0293985	-2.78319	-3.49697
P13056	ENSG00000120798	ENST00000333003	NR2C1	ENSP00000333275	NR2C1_HUMAN	-	12	603	0.270826	0.123253	-0.990437	-1.96198
P50748	ENSG00000184445	ENST00000333479	KNTC1	ENSP00000328236	KNTC1_HUMAN	+	12	2209	0.00813836	0.0151888	-4.803	-4.17189
Q8IWU9	ENSG00000139287	ENST00000333850	TPH2	ENSP00000329093	TPH2_HUMAN	+	12	490	0.0758438	0.0332162	-2.5002	-3.37094
Q7Z5W3	ENSG00000186666	ENST00000333924	BCDIN3D	ENSP00000335201	BN3D2_HUMAN	-	12	292	0.0168497	0.0117596	-4.06643	-4.43126
Q86Z23	ENSG00000186897	ENST00000334221	C1QL4	ENSP00000335285	C1QL4_HUMAN	-	12	238	0.0305401	0.0562528	-3.4577	-2.82
Q7RTR8	ENSG00000186136	ENST00000334266	TAS2R42	ENSP00000334050	T2R42_HUMAN	-	12	314	0.000140129		-8.87281
Q68CP9	ENSG00000189079	ENST00000334344	ARID2	ENSP00000335044	ARID2_HUMAN	+	12	1835	0.38742	0.198536	-0.458169	-1.39547
Q99471	ENSG00000123349	ENST00000334478	PFDN5	ENSP00000334188	PFD5_HUMAN	+	12	154	0.0475569	0.203343	-2.9971	-1.36553
P36873	ENSG00000186298	ENST00000335007	PPP1CC	ENSP00000335084	PP1G_HUMAN	-	12	323	0.409636	0.172802	-0.365468	-1.5659
Q75WM6	ENSG00000187166	ENST00000335017	H1-7	ENSP00000334805	H1FNT_HUMAN	+	12	255	0.000251851		-8.28642
Q96BS2	ENSG00000088992	ENST00000335209	TESC	ENSP00000334785	CHP3_HUMAN	-	12	214	0.129206	0.0740971	-1.908	-2.52539
Q9ULQ1	ENSG00000186815	ENST00000335509	TPCN1	ENSP00000335300	TPC1_HUMAN	+	12	816	0.246001	0.088465	-1.12006	-2.33252
A6NFT4	ENSG00000186710	ENST00000335621	CFAP73	ENSP00000333915	CFA73_HUMAN	+	12	308	0.0164892	0.00660442	-4.08843	-5.01339
Q9HCH0	ENSG00000167566	ENST00000335999	NCKAP5L	ENSP00000337998	NCK5L_HUMAN	-	12	1334	0.0255657	0.0869566	-3.64061	-2.35137
P68363	ENSG00000123416	ENST00000336023	TUBA1B	ENSP00000336799	TBA1B_HUMAN	-	12	451	0.5	0.210703	0	-1.32069
P82979	ENSG00000205323	ENST00000336133	SARNP	ENSP00000337632	SARNP_HUMAN	-	12	210	0.067044	0.110896	-2.63301	-2.08163
Q13241	ENSG00000134539	ENST00000336164	KLRD1	ENSP00000338130	KLRD1_HUMAN	+	12	179	0.000687236	0.0546462	-7.28215	-2.85068
Q9BSB4	ENSG00000123395	ENST00000336854	ATG101	ENSP00000338990	ATGA1_HUMAN	+	12	218	0.230389	0.0827141	-1.20612	-2.40603
Q99571	ENSG00000135124	ENST00000337233	P2RX4	ENSP00000336607	P2RX4_HUMAN	+	12	388	0.00830579	0.00995477	-4.78246	-4.5997
Q9BQI9	ENSG00000053702	ENST00000337508	NRIP2	ENSP00000337501	NRIP2_HUMAN	-	12	281	0.0247211	0.0121311	-3.67507	-4.39978
Q9NP50	ENSG00000139146	ENST00000337682	SINHCAF	ENSP00000337477	SHCAF_HUMAN	-	12	221	0.5	0.171734	0	-1.57339
Q8N9I9	ENSG00000178498	ENST00000337737	DTX3	ENSP00000338050	DTX3_HUMAN	+	12	347	0.316572	0.125903	-0.769568	-1.93768
Q8N3J9	ENSG00000179195	ENST00000337815	ZNF664	ENSP00000337320	ZN664_HUMAN	+	12	261	0.0559815		-2.82512
Q8WW59	ENSG00000176422	ENST00000338146	SPRYD4	ENSP00000338034	SPRY4_HUMAN	+	12	207	0.0105504	0.00783371	-4.54098	-4.84145
P49642	ENSG00000198056	ENST00000338193	PRIM1	ENSP00000350491	PRI1_HUMAN	-	12	420	0.00477871	0.129148	-5.3388	-1.90852
Q2HXU8	ENSG00000256660	ENST00000338896	CLEC12B	ENSP00000344563	CL12B_HUMAN	+	12	276	0.000460257	0.011377	-7.68326	-4.46472
Q8N1E6	ENSG00000171823	ENST00000339235	FBXL14	ENSP00000344855	FXL14_HUMAN	-	12	418	0.345686	0.129559	-0.638056	-1.90486
P0CG48	ENSG00000150991	ENST00000339647	UBC	ENSP00000344818	UBC_HUMAN	-	12	685	0.5		0
Q8NC96	ENSG00000089818	ENST00000339754	NECAP1	ENSP00000341737	NECP1_HUMAN	+	12	275	0.0536919	0.0754374	-2.86931	-2.50602
Q8N309	ENSG00000158113	ENST00000339777	LRRC43	ENSP00000344233	LRC43_HUMAN	+	12	656	0.00144928	0.00300964	-6.53524	-5.80292
Q6VAB6	ENSG00000171435	ENST00000339824	KSR2	ENSP00000339952	KSR2_HUMAN	-	12	950	0.387942	0.14968	-0.455969	-1.73711
Q6NXT2	ENSG00000188375	ENST00000340398	H3-5	ENSP00000339835	H3C_HUMAN	-	12	135	0.00820573		-4.79468
P09651	ENSG00000135486	ENST00000340913	HNRNPA1	ENSP00000341826	ROA1_HUMAN	+	12	372	0.5	0.061758	0	-2.72078
Q00973	ENSG00000135454	ENST00000341156	B4GALNT1	ENSP00000341562	B4GN1_HUMAN	-	12	533	0.00163806	0.0313087	-6.4126	-3.43205
Q9UQQ2	ENSG00000111252	ENST00000341259	SH2B3	ENSP00000345492	SH2B3_HUMAN	+	12	575	0.0138847	0.046504	-4.26298	-3.0206
Q8WY22	ENSG00000184992	ENST00000341446	BRI3BP	ENSP00000340761	BRI3B_HUMAN	+	12	251	0.0991097	0.0457355	-2.20716	-3.03807
Q7Z794	ENSG00000189182	ENST00000341809	KRT77	ENSP00000342710	K2C1B_HUMAN	-	12	578	0.000100124	0.0494219	-9.209	-2.95668
Q6XD76	ENSG00000187855	ENST00000342331	ASCL4	ENSP00000345420	ASCL4_HUMAN	+	12	172	0.0229017		-3.75338
Q7Z3V4	ENSG00000151148	ENST00000342494	UBE3B	ENSP00000340596	UBE3B_HUMAN	+	12	1068	0.0676993	0.0260728	-2.62258	-3.62044
Q9NS93	ENSG00000064115	ENST00000343028	TM7SF3	ENSP00000342322	TM7S3_HUMAN	-	12	570	0.0198657	0.0128735	-3.8987	-4.33963
Q9NSD5	ENSG00000010379	ENST00000343164	SLC6A13	ENSP00000339260	S6A13_HUMAN	-	12	602	0.0223892	0.0108344	-3.77653	-4.51413
A6NCV1	ENSG00000197706	ENST00000343399	OR6C74	ENSP00000368987	O6C74_HUMAN	+	12	312	0.000100253		-9.20771
Q9HB63	ENSG00000074527	ENST00000343702	NTN4	ENSP00000340998	NET4_HUMAN	-	12	628	0.118282	0.0434707	-2.0088	-3.09122
Q96EZ8	ENSG00000187778	ENST00000343810	MCRS1	ENSP00000345358	MCRS1_HUMAN	-	12	462	0.272242	0.133431	-0.983278	-1.87096
Q6ZV73	ENSG00000180263	ENST00000343958	FGD6	ENSP00000344446	FGD6_HUMAN	-	12	1430	0.0506842	0.0745527	-2.93013	-2.51877
Q92630	ENSG00000127334	ENST00000344096	DYRK2	ENSP00000342105	DYRK2_HUMAN	+	12	601	0.17288	0.0544695	-1.56535	-2.85411
Q502W7	ENSG00000165972	ENST00000344280	CCDC38	ENSP00000345470	CCD38_HUMAN	-	12	563	0.000337881	0.00693161	-7.99248	-4.96471
Q6ZR37	ENSG00000187510	ENST00000344636	PLEKHG7	ENSP00000344961	PKHG7_HUMAN	+	12	691	0.000734618	0.00273659	-7.21543	-5.8983
A6NIH7	ENSG00000175970	ENST00000344651	UNC119B	ENSP00000344942	U119B_HUMAN	+	12	251	0.127206	0.0079504	-1.9259	-4.82655
Q9H0K6	ENSG00000129317	ENST00000344862	PUS7L	ENSP00000343081	PUS7L_HUMAN	-	12	701	0.00587129	0.0140483	-5.13179	-4.25111
A6NIM6	ENSG00000188991	ENST00000344941	SLC15A5	ENSP00000340402	S15A5_HUMAN	-	12	579	0.000100124	0.00531519	-9.209	-5.23186
Q6W0C5	ENSG00000187569	ENST00000345088	DPPA3	ENSP00000339250	DPPA3_HUMAN	+	12	159	0.00021101	0.0137741	-8.4634	-4.27109
Q9H4P4	ENSG00000181852	ENST00000345093	RNF41	ENSP00000342755	RNF41_HUMAN	-	12	317	0.5	0.0976233	0	-2.22392
Q96MT3	ENSG00000139174	ENST00000345127	PRICKLE1	ENSP00000345064	PRIC1_HUMAN	-	12	831	0.225044	0.295463	-1.23651	-0.868997
P35638	ENSG00000175197	ENST00000346473	DDIT3	ENSP00000340671	DDIT3_HUMAN	-	12	169	0.0386313	0.0144731	-3.2143	-4.22089
O95158	ENSG00000182379	ENST00000349394	NXPH4	ENSP00000333593	NXPH4_HUMAN	+	12	308	0.0557212	0.00796271	-2.83006	-4.82499
P07195	ENSG00000111716	ENST00000350669	LDHB	ENSP00000229319	LDHB_HUMAN	-	12	334	0.1173	0.0345284	-2.01825	-3.33084
O75390	ENSG00000062485	ENST00000351328	CS	ENSP00000342056	CISY_HUMAN	-	12	466	0.3621	0.0657174	-0.566261	-2.65442
Q06124	ENSG00000179295	ENST00000351677	PTPN11	ENSP00000340944	PTN11_HUMAN	+	12	593	0.5	0.280682	0	-0.941084
Q8TCT6	ENSG00000157837	ENST00000353487	SPPL3	ENSP00000288680	SPPL3_HUMAN	-	12	384	0.252963	0.0985756	-1.08287	-2.21315
Q8NI37	ENSG00000196850	ENST00000354300	PPTC7	ENSP00000346255	PPTC7_HUMAN	-	12	304	0.5	0.0845083	0	-2.38261
Q8TBX8	ENSG00000166908	ENST00000354947	PIP4K2C	ENSP00000347032	PI42C_HUMAN	+	12	421	0.0439282	0.0155064	-3.08028	-4.15087
Q7Z6B7	ENSG00000196935	ENST00000355086	SRGAP1	ENSP00000347198	SRGP1_HUMAN	+	12	1085	0.0450427	0.0751987	-3.05406	-2.50945
Q14161	ENSG00000139436	ENST00000355312	GIT2	ENSP00000347464	GIT2_HUMAN	-	12	759	0.213101	0.0786397	-1.30633	-2.46097
Q6PF18	ENSG00000139714	ENST00000355329	MORN3	ENSP00000347486	MORN3_HUMAN	-	12	240	0.0487272	0.0147949	-2.97156	-4.19857
P52738	ENSG00000196387	ENST00000355557	ZNF140	ENSP00000347755	ZN140_HUMAN	+	12	457	0.0578807	0.00885472	-2.78975	-4.71791
Q96DN6	ENSG00000166987	ENST00000355673	MBD6	ENSP00000347896	MBD6_HUMAN	+	12	1003	0.0116265	0.195498	-4.44277	-1.41467
Q6UXN8	ENSG00000197992	ENST00000355819	CLEC9A	ENSP00000348074	CLC9A_HUMAN	+	12	241	0.0626036	0.0892399	-2.70628	-2.32295
Q8NCL4	ENSG00000139629	ENST00000356317	GALNT6	ENSP00000348668	GALT6_HUMAN	-	12	622	0.0338192	0.0268492	-3.35232	-3.5903
Q8N999	ENSG00000133641	ENST00000356891	C12orf29	ENSP00000349358	CL029_HUMAN	+	12	325	0.00654982	0.00305437	-5.02175	-5.78812
Q86V24	ENSG00000006831	ENST00000357103	ADIPOR2	ENSP00000349616	PAQR2_HUMAN	+	12	386	0.398212	0.137786	-0.412919	-1.8338
Q969H6	ENSG00000167272	ENST00000357500	POP5	ENSP00000350098	POP5_HUMAN	-	12	163	0.046902	0.0292274	-3.01166	-3.50299
Q8IXQ9	ENSG00000139160	ENST00000357721	ETFBKMT	ENSP00000350353	ETKMT_HUMAN	+	12	262	0.00264082	0.0205889	-5.93402	-3.8622
Q86XL3	ENSG00000176915	ENST00000357997	ANKLE2	ENSP00000350686	ANKL2_HUMAN	-	12	938	0.00306033	0.0240474	-5.78617	-3.70339
Q9H0S4	ENSG00000213782	ENST00000358007	DDX47	ENSP00000350698	DDX47_HUMAN	+	12	455	0.0467952	0.0206281	-3.01405	-3.86026
Q9HC24	ENSG00000155957	ENST00000358230	TMBIM4	ENSP00000350965	LFG4_HUMAN	-	12	238	0.00120238	0.0301292	-6.72225	-3.47167
A6NF89	ENSG00000188324	ENST00000358433	OR6C6	ENSP00000351211	OR6C6_HUMAN	-	12	314	0.0147659		-4.20056
P43351	ENSG00000002016	ENST00000358495	RAD52	ENSP00000351284	RAD52_HUMAN	-	12	418	0.136008	0.00124729	-1.84885	-6.68553
Q8TC90	ENSG00000197651	ENST00000358859	CCER1	ENSP00000351727	CCER1_HUMAN	-	12	406	0.0828243		-2.40458
Q14432	ENSG00000172572	ENST00000359062	PDE3A	ENSP00000351957	PDE3A_HUMAN	+	12	1141	0.116318	0.0426913	-2.02777	-3.11013
P26715	ENSG00000134545	ENST00000359151	KLRC1	ENSP00000352064	NKG2A_HUMAN	-	12	233	0.00120572	0.0125925	-6.71947	-4.36198
Q8N0Z9	ENSG00000176834	ENST00000359236	VSIG10	ENSP00000352172	VSI10_HUMAN	-	12	540	0.00779214	0.0159982	-4.84682	-4.11915
Q13361	ENSG00000197614	ENST00000359478	MFAP5	ENSP00000352455	MFAP5_HUMAN	-	12	173	0.0285515	0.0288484	-3.52708	-3.51643
Q9Y3R0	ENSG00000155974	ENST00000359742	GRIP1	ENSP00000352780	GRIP1_HUMAN	-	12	1128	0.0167325	0.245939	-4.07353	-1.12039
P08237	ENSG00000152556	ENST00000359794	PFKM	ENSP00000352842	PFKAM_HUMAN	+	12	780	0.0572409	0.0237856	-2.80154	-3.7146
Q08050	ENSG00000111206	ENST00000359843	FOXM1	ENSP00000352901	FOXM1_HUMAN	-	12	763	0.0464362	0.187145	-3.02213	-1.46867
Q15561	ENSG00000197905	ENST00000359864	TEAD4	ENSP00000352926	TEAD4_HUMAN	+	12	434	0.093932	0.0447601	-2.26654	-3.06065
Q96RQ1	ENSG00000087502	ENST00000360150	ERGIC2	ENSP00000353270	ERGI2_HUMAN	-	12	377	0.145461	0.044728	-1.77066	-3.0614
Q86T29	ENSG00000196458	ENST00000360187	ZNF605	ENSP00000353314	ZN605_HUMAN	-	12	641	0.205904	0.00947624	-1.3498	-4.64945
P61020	ENSG00000111540	ENST00000360299	RAB5B	ENSP00000353444	RAB5B_HUMAN	+	12	215	0.062767	0.19146	-2.7035	-1.44055
Q8WTT0	ENSG00000198178	ENST00000360345	CLEC4C	ENSP00000353500	CLC4C_HUMAN	-	12	213	0.00241534	0.00619459	-6.0235	-5.07787
Q9ULZ9	ENSG00000198598	ENST00000360564	MMP17	ENSP00000353767	MMP17_HUMAN	+	12	603	0.000466856	0.0193238	-7.66902	-3.92691
Q9H1C3	ENSG00000120820	ENST00000360814	GLT8D2	ENSP00000354053	GL8D2_HUMAN	-	12	349	0.024432	0.00757432	-3.68713	-4.87539
P09871	ENSG00000182326	ENST00000360817	C1S	ENSP00000354057	C1S_HUMAN	+	12	688	0.0698961	0.0317153	-2.58829	-3.41873
Q6P3W7	ENSG00000136021	ENST00000360820	SCYL2	ENSP00000354061	SCYL2_HUMAN	+	12	929	0.0209654	0.0505687	-3.84369	-2.93253
Q8IUD2	ENSG00000082805	ENST00000360905	ERC1	ENSP00000354158	RB6I2_HUMAN	+	12	1116	0.189769	0.0703943	-1.45151	-2.58065
O75901	ENSG00000198774	ENST00000361228	RASSF9	ENSP00000354884	RASF9_HUMAN	-	12	435	0.020411	0.00735015	-3.87106	-4.90566
Q7Z4S6	ENSG00000139116	ENST00000361418	KIF21A	ENSP00000354878	KI21A_HUMAN	-	12	1674	0.0961807	0.070619	-2.2404	-2.57722
Q5BKY1	ENSG00000198812	ENST00000361484	LRRC10	ENSP00000355166	LRC10_HUMAN	-	12	277	0.0168269		-4.06781
Q99590	ENSG00000139218	ENST00000369367	SCAF11	ENSP00000358374	SCAFB_HUMAN	-	12	1463	0.00182781	0.110238	-6.30281	-2.08832
A6NCL2	ENSG00000204583	ENST00000376608	LRCOL1	ENSP00000479730	LRCL1_HUMAN	-	12	159	0.00194652	0.00417984	-6.23976	-5.47329
Q9Y606	ENSG00000177192	ENST00000376649	PUS1	ENSP00000365837	PUS1_HUMAN	+	12	427	0.049607	0.0685148	-2.95274	-2.60973
Q5EBL4	ENSG00000188026	ENST00000376874	RILPL1	ENSP00000366070	RIPL1_HUMAN	-	12	403	0.151579	0.0471856	-1.72227	-3.00533
Q6EBC2	ENSG00000204671	ENST00000377035	IL31	ENSP00000366234	IL31_HUMAN	-	12	164	0.0719869	0.00469586	-2.55656	-5.35637
Q8NHM5	ENSG00000089094	ENST00000377071	KDM2B	ENSP00000366271	KDM2B_HUMAN	-	12	1336	0.340378	0.0556922	-0.661612	-2.83061
Q8WUB2	ENSG00000204856	ENST00000377673	FAM216A	ENSP00000366901	F216A_HUMAN	+	12	273	0.0210726	0.00825694	-3.83848	-4.78841
Q07065	ENSG00000136026	ENST00000378026	CKAP4	ENSP00000367265	CKAP4_HUMAN	-	12	602	0.074085	0.0500957	-2.52557	-2.94243
Q69YU5	ENSG00000204954	ENST00000378090	C12orf73	ENSP00000367330	BWNIN_HUMAN	-	12	71	0.0034502	0.00723524	-5.66587	-4.92153
Q6UWM5	ENSG00000173401	ENST00000378695	GLIPR1L1	ENSP00000367967	GPRL1_HUMAN	+	12	242	0.0185659	0.00261673	-3.96769	-5.94321
O60293	ENSG00000133858	ENST00000378743	ZFC3H1	ENSP00000368017	ZC3H1_HUMAN	-	12	1989	0.323941	0.156234	-0.73572	-1.68652
A6NJZ3	ENSG00000205328	ENST00000379665	OR6C65	ENSP00000368986	O6C65_HUMAN	+	12	312	0.0200223		-3.89068
P02458	ENSG00000139219	ENST00000380518	COL2A1	ENSP00000369889	CO2A1_HUMAN	-	12	1487	0.18658	0.24876	-1.47239	-1.10524
Q9P2K6	ENSG00000087448	ENST00000381271	KLHL42	ENSP00000370671	KLH42_HUMAN	+	12	505	0.204287	0.0457218	-1.35972	-3.03838
A6NHS7	ENSG00000205693	ENST00000381273	MANSC4	ENSP00000370673	MANS4_HUMAN	-	12	340	0.000236757	0.0040141	-8.34824	-5.51392
Q14571	ENSG00000123104	ENST00000381340	ITPR2	ENSP00000370744	ITPR2_HUMAN	-	12	2701	0.156642	0.0355688	-1.68343	-3.30007
Q6IPR1	ENSG00000205707	ENST00000381356	ETFRF1	ENSP00000370761	ETFR1_HUMAN	+	12	90	0.0317933	0.00696596	-3.41619	-4.95973
Q9NPD5	ENSG00000111700	ENST00000381545	SLCO1B3	ENSP00000370956	SO1B3_HUMAN	+	12	702	0.000100124	0.0186234	-9.209	-3.96453
P26717	ENSG00000205809	ENST00000381902	KLRC2	ENSP00000371327	NKG2C_HUMAN	-	12	231	0.000143865	0.11216	-8.84649	-2.06886
Q6EIG7	ENSG00000205846	ENST00000382073	CLEC6A	ENSP00000371505	CLC6A_HUMAN	+	12	209	0.0203883	0.0173364	-3.87219	-4.03746
Q7Z5D8	ENSG00000205857	ENST00000382119	NANOGNB	ENSP00000371553	NANGN_HUMAN	+	12	188	0.0211393	0.00211769	-3.83525	-6.15531
Q09470	ENSG00000111262	ENST00000382545	KCNA1	ENSP00000371985	KCNA1_HUMAN	+	12	495	0.5		0
Q9NR22	ENSG00000111218	ENST00000382622	PRMT8	ENSP00000372067	ANM8_HUMAN	+	12	394	0.5	0.17019	0	-1.58428
Q7Z3S7	ENSG00000151062	ENST00000382722	CACNA2D4	ENSP00000372169	CA2D4_HUMAN	-	12	1137	0.0158487	0.019523	-4.12869	-3.91645
P05783	ENSG00000111057	ENST00000388835	KRT18	ENSP00000373487	K1C18_HUMAN	+	12	430	0.0989551	0.161097	-2.20889	-1.65009
Q8WWQ8	ENSG00000136011	ENST00000388887	STAB2	ENSP00000373539	STAB2_HUMAN	+	12	2551	0.0237082	0.00860075	-3.71794	-4.74727
P37023	ENSG00000139567	ENST00000388922	ACVRL1	ENSP00000373574	ACVL1_HUMAN	+	12	503	0.232845	0.0241363	-1.19232	-3.69961
Q9Y2H1	ENSG00000211455	ENST00000389032	STK38L	ENSP00000373684	ST38L_HUMAN	+	12	464	0.366238	0.105198	-0.54839	-2.14076
Q6ZUT9	ENSG00000170456	ENST00000389082	DENND5B	ENSP00000373734	DEN5B_HUMAN	-	12	1274	0.0242823	0.202097	-3.69343	-1.37324
P02812	ENSG00000121335	ENST00000389362	PRB2	ENSP00000374013	PRB2_HUMAN	-	12	416	0.000296172	0.00648791	-8.12427	-5.03131
Q9Y2J0	ENSG00000089169	ENST00000389385	RPH3A	ENSP00000374036	RP3A_HUMAN	+	12	694	0.125808	0.0704998	-1.93854	-2.57904
P59542	ENSG00000212124	ENST00000390673	TAS2R19	ENSP00000375091	T2R19_HUMAN	-	12	299	0.00108066		-6.8291
P59538	ENSG00000256436	ENST00000390675	TAS2R31	ENSP00000375093	T2R31_HUMAN	-	12	309	0.000127922		-8.96396
Q9NYV9	ENSG00000212128	ENST00000390677	TAS2R13	ENSP00000375095	T2R13_HUMAN	-	12	303	0.000614516		-7.39406
P32856	ENSG00000111450	ENST00000392373	STX2	ENSP00000376178	STX2_HUMAN	-	12	288	0.00103307	0.0154368	-6.87419	-4.15544
P05388	ENSG00000089157	ENST00000392514	RPLP0	ENSP00000376299	RLA0_HUMAN	-	12	317	0.201181	0.211015	-1.37893	-1.31882
Q9H2K8	ENSG00000135090	ENST00000392533	TAOK3	ENSP00000376317	TAOK3_HUMAN	-	12	898	0.0742621	0.0903671	-2.52299	-2.30916
Q4V9L6	ENSG00000183160	ENST00000392806	TMEM119	ENSP00000376553	TM119_HUMAN	-	12	283	0.000828083		-7.09557
Q33E94	ENSG00000111783	ENST00000392842	RFX4	ENSP00000376585	RFX4_HUMAN	+	12	735	0.0260947	0.313581	-3.61958	-0.783429
Q13569	ENSG00000139372	ENST00000392872	TDG	ENSP00000376611	TDG_HUMAN	+	12	410	0.0101934	0.016412	-4.57576	-4.0932
Q86UY8	ENSG00000111696	ENST00000392876	NT5DC3	ENSP00000376615	NT5D3_HUMAN	-	12	548	0.110284	0.0266807	-2.08785	-3.59677
Q8IZU3	ENSG00000139351	ENST00000392924	SYCP3	ENSP00000376655	SYCP3_HUMAN	-	12	236	0.0385323	0.00300367	-3.21697	-5.80491
Q32M45	ENSG00000151572	ENST00000392977	ANO4	ENSP00000376703	ANO4_HUMAN	+	12	955	0.01702	0.0572422	-4.0562	-2.80152
Q96JM4	ENSG00000133640	ENST00000393217	LRRIQ1	ENSP00000376910	LRIQ1_HUMAN	+	12	1722	0.0010421	0.00995162	-6.86548	-4.60002
Q7Z3U7	ENSG00000061987	ENST00000393630	MON2	ENSP00000377250	MON2_HUMAN	+	12	1717	0.0121897	0.0665627	-4.3949	-2.64073
Q9BSJ8	ENSG00000139641	ENST00000394048	ESYT1	ENSP00000377612	ESYT1_HUMAN	+	12	1104	0.0858474	0.00731868	-2.36543	-4.90998
Q6UX53	ENSG00000170439	ENST00000394252	METTL7B	ENSP00000377796	MET7B_HUMAN	+	12	244	0.00122333	0.0204552	-6.70495	-3.86885
Q06055	ENSG00000135390	ENST00000394349	ATP5MC2	ENSP00000377878	AT5G2_HUMAN	-	12	141	0.1218	0.0516995	-1.97549	-2.90922
Q6KB66	ENSG00000167767	ENST00000394815	KRT80	ENSP00000378292	K2C80_HUMAN	-	12	452	0.0565418	0.0758148	-2.81457	-2.50062
P22736	ENSG00000123358	ENST00000394825	NR4A1	ENSP00000378302	NR4A1_HUMAN	+	12	598	0.0993892	0.0534374	-2.20403	-2.87433
Q96GM5	ENSG00000066117	ENST00000394963	SMARCD1	ENSP00000378414	SMRD1_HUMAN	+	12	515	0.5	0.276109	0	-0.963847
Q12792	ENSG00000151239	ENST00000395510	TWF1	ENSP00000378886	TWF1_HUMAN	-	12	350	0.0861761	0.0839877	-2.36124	-2.38936
Q92185	ENSG00000111728	ENST00000396037	ST8SIA1	ENSP00000379353	SIA8A_HUMAN	-	12	356	0.187156	0.25539	-1.4686	-1.07007
P10620	ENSG00000008394	ENST00000396210	MGST1	ENSP00000379513	MGST1_HUMAN	+	12	155	0.0551662	0.0175244	-2.84066	-4.02648
P23763	ENSG00000139190	ENST00000396308	VAMP1	ENSP00000379602	VAMP1_HUMAN	-	12	118	0.0744072	0.0458299	-2.52088	-3.03591
P41212	ENSG00000139083	ENST00000396373	ETV6	ENSP00000379658	ETV6_HUMAN	+	12	452	0.132169	0.0972522	-1.88191	-2.22814
P02810	ENSG00000134551	ENST00000396400	PRH2	ENSP00000379682	PRPC_HUMAN	+	12	166	0.00984359	0.00516399	-4.61104	-5.26087
Q07444	ENSG00000205810	ENST00000396439	KLRC3	ENSP00000379716	NKG2E_HUMAN	-	12	240	0.000100124	0.00763968	-9.209	-4.86673
P54259	ENSG00000111676	ENST00000396684	ATN1	ENSP00000379915	ATN1_HUMAN	+	12	1190	0.144773	0.202111	-1.7762	-1.37315
P60174	ENSG00000111669	ENST00000396705	TPI1	ENSP00000379933	TPIS_HUMAN	+	12	249	0.0714081	0.0329852	-2.56526	-3.37815
Q9H1J7	ENSG00000111186	ENST00000397196	WNT5B	ENSP00000380379	WNT5B_HUMAN	+	12	359	0.210149	0.290445	-1.32403	-0.893225
Q8N8A6	ENSG00000185163	ENST00000397333	DDX51	ENSP00000380495	DDX51_HUMAN	-	12	666	0.000919083	0.0147114	-6.99121	-4.20431
Q9Y592	ENSG00000173588	ENST00000397809	CEP83	ENSP00000380911	CEP83_HUMAN	-	12	701	0.0110424	0.030089	-4.49491	-3.47305
Q8IVL0	ENSG00000067798	ENST00000397909	NAV3	ENSP00000381007	NAV3_HUMAN	+	12	2385	0.196711	0.0988842	-1.40698	-2.20968
Q7Z769	ENSG00000175782	ENST00000398004	SLC35E3	ENSP00000381089	S35E3_HUMAN	+	12	313	0.0158813	0.0236781	-4.12661	-3.71924
Q96MD2	ENSG00000174206	ENST00000398055	C12orf66	ENSP00000381132	KICS2_HUMAN	-	12	445	0.000892894	0.0385768	-7.02015	-3.21576
O14595	ENSG00000175215	ENST00000398073	CTDSP2	ENSP00000381148	CTDS2_HUMAN	-	12	271	0.224536	0.0770156	-1.23943	-2.4836
O75452	ENSG00000139547	ENST00000398138	RDH16	ENSP00000381206	RDH16_HUMAN	-	12	317	0.0365562	0.0165332	-3.27166	-4.08572
Q13790	ENSG00000175336	ENST00000398189	APOF	ENSP00000381250	APOF_HUMAN	-	12	326	0.0723255	0.0076436	-2.5515	-4.86621
Q86WS5	ENSG00000186452	ENST00000398458	TMPRSS12	ENSP00000381476	TMPSC_HUMAN	+	12	348	0.000122345	0.0824381	-9.00854	-2.40967
Q71RC2	ENSG00000161813	ENST00000398473	LARP4	ENSP00000381490	LARP4_HUMAN	+	12	724	0.0939299	0.113137	-2.26657	-2.05909
Q9H2H9	ENSG00000111371	ENST00000398637	SLC38A1	ENSP00000381634	S38A1_HUMAN	-	12	487	0.102984	0.181772	-2.1645	-1.50439
Q4G148	ENSG00000151233	ENST00000398675	GXYLT1	ENSP00000381666	GXLT1_HUMAN	-	12	440	0.0281708	0.0450568	-3.5409	-3.05373
P29375	ENSG00000073614	ENST00000399788	KDM5A	ENSP00000382688	KDM5A_HUMAN	-	12	1690	0.290027	0.204974	-0.895255	-1.35549
Q6ZMN7	ENSG00000165966	ENST00000402685	PDZRN4	ENSP00000384197	PZRN4_HUMAN	+	12	1036	0.00915553	0.00410469	-4.6842	-5.49151
Q96GA7	ENSG00000139410	ENST00000403593	SDSL	ENSP00000385790	SDSL_HUMAN	+	12	329	0.0116729	0.00138664	-4.43875	-6.57948
P52926	ENSG00000149948	ENST00000403681	HMGA2	ENSP00000384026	HMGA2_HUMAN	+	12	109	0.293808	0.110573	-0.876962	-2.0849
Q96RR4	ENSG00000110931	ENST00000404169	CAMKK2	ENSP00000384600	KKCC2_HUMAN	-	12	588	0.000379976	0.0413548	-7.87502	-3.14333
Q99593	ENSG00000089225	ENST00000405440	TBX5	ENSP00000384152	TBX5_HUMAN	-	12	518	0.0298581	0.260417	-3.48099	-1.0438
Q9BT92	ENSG00000139437	ENST00000405876	TCHP	ENSP00000384520	TCHP_HUMAN	+	12	498	0.0133702	0.00292788	-4.30127	-5.83055
Q9BRP8	ENSG00000170473	ENST00000408946	PYM1	ENSP00000386156	PYM1_HUMAN	-	12	204	0.226733	0.0480969	-1.22685	-2.98525
O14545	ENSG00000135148	ENST00000412615	TRAFD1	ENSP00000396526	TRAD1_HUMAN	+	12	582	0.0153735	0.00711857	-4.15962	-4.9379
Q15038	ENSG00000183283	ENST00000412716	DAZAP2	ENSP00000394699	DAZP2_HUMAN	+	12	168	0.1097	0.0602744	-2.09381	-2.74668
Q13610	ENSG00000136045	ENST00000412830	PWP1	ENSP00000387365	PWP1_HUMAN	+	12	501	0.0138144	0.00801889	-4.26814	-4.8179
Q9NZJ9	ENSG00000173598	ENST00000415493	NUDT4	ENSP00000406612	NUDT4_HUMAN	+	12	180	0.307157	0.129539	-0.813447	-1.90504
Q8N3H0	ENSG00000198673	ENST00000416284	TAFA2	ENSP00000393987	TAFA2_HUMAN	-	12	131	0.150085	0.0730254	-1.73393	-2.54112
Q96DY2	ENSG00000166578	ENST00000416617	IQCD	ENSP00000400669	DRC10_HUMAN	-	12	449	0.0587274	0.0103901	-2.77433	-4.55646
Q8NDX6	ENSG00000139651	ENST00000416904	ZNF740	ENSP00000409463	ZN740_HUMAN	+	12	193	0.320437	0.143683	-0.751764	-1.78504
P12035	ENSG00000186442	ENST00000417996	KRT3	ENSP00000413479	K2C3_HUMAN	-	12	628	0.000972524	0.0242682	-6.93464	-3.69402
Q7Z569	ENSG00000089234	ENST00000419234	BRAP	ENSP00000403524	BRAP_HUMAN	-	12	592	0.156415	0.0517331	-1.68515	-2.90854
Q9Y3F4	ENSG00000023734	ENST00000419869	STRAP	ENSP00000392270	STRAP_HUMAN	+	12	350	0.314484	0.104183	-0.779238	-2.15159
P17544	ENSG00000170653	ENST00000420353	ATF7	ENSP00000399465	ATF7_HUMAN	-	12	483	0.213456	0.219837	-1.30422	-1.26662
Q9H9L4	ENSG00000139620	ENST00000420613	KANSL2	ENSP00000415436	KANL2_HUMAN	-	12	492	0.00601732	0.117186	-5.10708	-2.01935
O94850	ENSG00000181418	ENST00000421952	DDN	ENSP00000390590	DEND_HUMAN	-	12	711	0.00951063	0.0707136	-4.64579	-2.57578
Q14C87	ENSG00000151952	ENST00000422113	TMEM132D	ENSP00000408581	T132D_HUMAN	-	12	1099	0.0398397	0.215964	-3.18224	-1.28934
P21128	ENSG00000111405	ENST00000422538	ENDOU	ENSP00000397679	ENDOU_HUMAN	-	12	410	0.0362572	0.00399138	-3.28019	-5.51962
O43790	ENSG00000170442	ENST00000423955	KRT86	ENSP00000444533	KRT86_HUMAN	+	12	486	0.0293639	0.00720553	-3.49818	-4.92567
Q14232	ENSG00000111361	ENST00000424014	EIF2B1	ENSP00000416250	EI2BA_HUMAN	-	12	305	0.0568263	0.0146704	-2.80925	-4.20714
P13631	ENSG00000172819	ENST00000425354	RARG	ENSP00000388510	RARG_HUMAN	-	12	454	0.378857	0.0877457	-0.494404	-2.34148
Q8IUH5	ENSG00000186908	ENST00000426126	ZDHHC17	ENSP00000403397	ZDH17_HUMAN	+	12	632	0.277813	0.0560541	-0.955334	-2.82375
B4DJY2	ENSG00000224982	ENST00000426426	TMEM233	ENSP00000403130	TM233_HUMAN	+	12	109	0.0707787	0.0253579	-2.57479	-3.64898
Q9Y315	ENSG00000023697	ENST00000428559	DERA	ENSP00000416583	DEOC_HUMAN	+	12	318	0.0510224	0.0263759	-2.92312	-3.60857
P20020	ENSG00000070961	ENST00000428670	ATP2B1	ENSP00000392043	AT2B1_HUMAN	-	12	1220	0.5	0.28798	0	-0.905213
Q99435	ENSG00000184613	ENST00000429094	NELL2	ENSP00000390680	NELL2_HUMAN	-	12	816	0.0370971	0.0992447	-3.25641	-2.20564
Q9NZ81	ENSG00000205352	ENST00000429243	PRR13	ENSP00000412064	PRR13_HUMAN	+	12	148	0.0582217	0.0211601	-2.78351	-3.83425
Q6NS38	ENSG00000189046	ENST00000429722	ALKBH2	ENSP00000398181	ALKB2_HUMAN	-	12	261	0.0504491	0.0621297	-2.93502	-2.71439
Q9BVX2	ENSG00000134291	ENST00000429772	TMEM106C	ENSP00000400471	T106C_HUMAN	+	12	250	0.000415101	0.00401847	-7.78657	-5.51283
A8MTZ7	ENSG00000214700	ENST00000429849	C12orf71	ENSP00000413728	CL071_HUMAN	-	12	269	0.000711889	0.0243018	-7.24688	-3.6926
P09017	ENSG00000198353	ENST00000430889	HOXC4	ENSP00000399808	HXC4_HUMAN	+	12	264	0.0447517	0.196089	-3.06084	-1.41092
Q9BXC0	ENSG00000196917	ENST00000432564	HCAR1	ENSP00000389255	HCAR1_HUMAN	-	12	346	0.0436014		-3.08809
Q16630	ENSG00000111605	ENST00000435070	CPSF6	ENSP00000391774	CPSF6_HUMAN	+	12	551	0.5	0.336644	0	-0.678285
Q8N3T6	ENSG00000181234	ENST00000435159	TMEM132C	ENSP00000410852	T132C_HUMAN	+	12	1108	0.000152646	0.0523034	-8.78723	-2.89697
Q16621	ENSG00000123405	ENST00000435572	NFE2	ENSP00000397185	NFE2_HUMAN	-	12	373	0.162868	0.00995014	-1.63704	-4.60017
Q9HBM0	ENSG00000028203	ENST00000436874	VEZT	ENSP00000410083	VEZA_HUMAN	+	12	779	0.000187433	0.0556407	-8.5819	-2.83159
Q9BSW2	ENSG00000130038	ENST00000440314	CRACR2A	ENSP00000409382	EFC4B_HUMAN	-	12	731	0.000174548	0.0197711	-8.65313	-3.90357
Q6P1K1	ENSG00000211584	ENST00000442218	SLC48A1	ENSP00000415998	HRG1_HUMAN	+	12	146	0.116266	0.0245961	-2.02828	-3.68027
Q8TAD7	ENSG00000235162	ENST00000443585	C12orf75	ENSP00000448536	OCC1_HUMAN	+	12	63	0.00977526	0.0619603	-4.61808	-2.7173
Q53EV4	ENSG00000010626	ENST00000443597	LRRC23	ENSP00000390932	LRC23_HUMAN	+	12	343	0.00267971	0.0196227	-5.91936	-3.91125
P46063	ENSG00000004700	ENST00000444129	RECQL	ENSP00000416739	RECQ1_HUMAN	-	12	649	0.0113431	0.00572162	-4.46774	-5.15777
Q9Y600	ENSG00000139631	ENST00000444623	CSAD	ENSP00000415485	CSAD_HUMAN	-	12	493	0.0348906	0.0503223	-3.32002	-2.93767
P78348	ENSG00000110881	ENST00000447966	ASIC1	ENSP00000400228	ASIC1_HUMAN	+	12	528	0.246983	0.122966	-1.11477	-1.96464
O75386	ENSG00000078246	ENST00000448120	TULP3	ENSP00000410051	TULP3_HUMAN	+	12	442	0.00795509	0.0059794	-4.82596	-5.11344
A2RU30	ENSG00000135426	ENST00000449076	TESPA1	ENSP00000400892	TESP1_HUMAN	-	12	521	0.00452547	0.00781242	-5.3935	-4.8442
A0PK00	ENSG00000188735	ENST00000449592	TMEM120B	ENSP00000404991	T120B_HUMAN	+	12	339	0.00688632	0.0444184	-4.97131	-3.06867
O95398	ENSG00000079337	ENST00000449771	RAPGEF3	ENSP00000395708	RPGF3_HUMAN	-	12	923	0.00114256	0.031141	-6.77334	-3.43759
O14974	ENSG00000058272	ENST00000450142	PPP1R12A	ENSP00000389168	MYPT1_HUMAN	-	12	1030	0.356593	0.312911	-0.59018	-0.786545
P35711	ENSG00000134532	ENST00000451604	SOX5	ENSP00000398273	SOX5_HUMAN	-	12	763	0.490539	0.30672	-0.0378491	-0.815497
Q2Y0W8	ENSG00000050438	ENST00000453097	SLC4A8	ENSP00000405812	S4A8_HUMAN	+	12	1093	0.393445	0.06407	-0.432854	-2.68156
Q6ZMH5	ENSG00000139540	ENST00000454355	SLC39A5	ENSP00000405360	S39A5_HUMAN	+	12	540	0.0186255	0.00371826	-3.96442	-5.59078
P40937	ENSG00000111445	ENST00000454402	RFC5	ENSP00000408295	RFC5_HUMAN	+	12	340	0.112348	0.063364	-2.06698	-2.6934
E9PAV3	ENSG00000196531	ENST00000454682	NACA	ENSP00000403817	NACAM_HUMAN	-	12	2078	0.000100124	0.032623	-9.209	-3.38957
Q9UJX3	ENSG00000196510	ENST00000455511	ANAPC7	ENSP00000394394	APC7_HUMAN	-	12	565	0.23495	0.0595045	-1.18057	-2.76036
Q12840	ENSG00000155980	ENST00000455537	KIF5A	ENSP00000408979	KIF5A_HUMAN	+	12	1032	0.5	0.243534	0	-1.1334
Q6UVW9	ENSG00000188393	ENST00000455827	CLEC2A	ENSP00000396163	CLC2A_HUMAN	-	12	174	0.000661771	0.0190843	-7.31993	-3.93962
Q9UHF0	ENSG00000166863	ENST00000458521	TAC3	ENSP00000404056	TKNK_HUMAN	-	12	121	0.0603283	0.122332	-2.74573	-1.97053
Q9NR28	ENSG00000184047	ENST00000464942	DIABLO	ENSP00000442360	DBLOH_HUMAN	-	12	239	0.0559603	0.00966642	-2.82553	-4.62938
Q9BSD3	ENSG00000171792	ENST00000489288	RHNO1	ENSP00000438590	RHNO1_HUMAN	+	12	238	0.00643561	0.0160302	-5.03945	-4.11712
Q96HS1	ENSG00000247077	ENST00000498926	PGAM5	ENSP00000438465	PGAM5_HUMAN	+	12	289	0.101519	0.0250911	-2.18046	-3.65983
P59544	ENSG00000212126	ENST00000506868	TAS2R50	ENSP00000424040	T2R50_HUMAN	-	12	299	0.00564804		-5.17078
Q96GX2	ENSG00000253719	ENST00000519948	ATXN7L3B	ENSP00000430000	A7L3B_HUMAN	+	12	97	0.0971444		-2.22936
Q99619	ENSG00000111671	ENST00000524270	SPSB2	ENSP00000428338	SPSB2_HUMAN	-	12	263	0.0449119	0.0100064	-3.0571	-4.59448
Q96N23	ENSG00000188596	ENST00000524981	CFAP54	ENSP00000431759	CFA54_HUMAN	+	12	3096	0.000770543	0.0142704	-7.16764	-4.2352
Q16560	ENSG00000184209	ENST00000526639	SNRNP35	ENSP00000432595	U1SBP_HUMAN	+	12	246	0.113819		-2.05231
Q8N140	ENSG00000255150	ENST00000527879	EID3	ENSP00000435619	EID3_HUMAN	+	12	333	0.00359628		-5.62425
P49019	ENSG00000255398	ENST00000528880	HCAR3	ENSP00000436714	HCAR3_HUMAN	-	12	387	0.000209569		-8.47025
Q8N4A0	ENSG00000257594	ENST00000529983	GALNT4	ENSP00000436604	GALT4_HUMAN	-	12	578	0.000941844		-6.96673
P59537	ENSG00000255374	ENST00000531678	TAS2R43	ENSP00000431719	T2R43_HUMAN	-	12	309	0.000100124		-9.209
P0C672	ENSG00000231738	ENST00000532498	TSPAN19	ENSP00000433816	TSN19_HUMAN	-	12	248	0.0149958	0.00566634	-4.18487	-5.16753
P59540	ENSG00000226761	ENST00000533467	TAS2R46	ENSP00000436450	T2R46_HUMAN	-	12	309	0.000303648		-8.09934
Q8IY57	ENSG00000015153	ENST00000534854	YAF2	ENSP00000439256	YAF2_HUMAN	-	12	180	0.323932	0.196159	-0.735759	-1.41048
D3W0D1	ENSG00000256797	ENST00000535540	KLRF2	ENSP00000438244	KLRF2_HUMAN	+	12	207	0.000133789	0.00517592	-8.91912	-5.25855
Q9ULI2	ENSG00000166532	ENST00000535829	RIMKLB	ENSP00000445863	RIMKB_HUMAN	+	12	386	0.404135	0.138247	-0.388266	-1.82993
Q9H8J5	ENSG00000111261	ENST00000535902	MANSC1	ENSP00000438205	MANS1_HUMAN	-	12	431	0.0116151	0.0614042	-4.44377	-2.72691
Q99623	ENSG00000215021	ENST00000535923	PHB2	ENSP00000441875	PHB2_HUMAN	-	12	299	0.189196	0.0471726	-1.45524	-3.00562
Q8N695	ENSG00000256870	ENST00000536262	SLC5A8	ENSP00000445340	SC5A8_HUMAN	-	12	610	0.00230455	0.065708	-6.07056	-2.65457
Q8TDD2	ENSG00000170374	ENST00000536324	SP7	ENSP00000443827	SP7_HUMAN	-	12	431	0.0473959	0.00724206	-3.00066	-4.92058
Q14587	ENSG00000090612	ENST00000536435	ZNF268	ENSP00000444412	ZN268_HUMAN	+	12	947	0.000100204	0.0197751	-9.20821	-3.90336
Q96K12	ENSG00000064763	ENST00000536681	FAR2	ENSP00000443291	FACR2_HUMAN	+	12	515	0.195386	0.13341	-1.41539	-1.87114
A8MT65	ENSG00000214029	ENST00000537226	ZNF891	ENSP00000437590	ZN891_HUMAN	-	12	544	0.000982525		-6.9244
Q8TAP4	ENSG00000048540	ENST00000537304	LMO3	ENSP00000440099	LMO3_HUMAN	-	12	145	0.5	0.0875017	0	-2.34453
Q86YD7	ENSG00000171847	ENST00000538603	FAM90A1	ENSP00000445418	F90A1_HUMAN	-	12	464	0.000162244	0.00740337	-8.72625	-4.89839
Q9GZX6	ENSG00000127318	ENST00000538666	IL22	ENSP00000442424	IL22_HUMAN	-	12	179	0.118564	0.0627183	-2.0061	-2.70433
Q5U5X8	ENSG00000139438	ENST00000538780	FAM222A	ENSP00000443292	F222A_HUMAN	+	12	452	0.0967832	0.00858243	-2.23349	-4.74942
Q99618	ENSG00000111665	ENST00000538862	CDCA3	ENSP00000442068	CDCA3_HUMAN	-	12	268	0.0979008	0.0748846	-2.22077	-2.51397
Q9UPP2	ENSG00000120645	ENST00000538872	IQSEC3	ENSP00000437554	IQEC3_HUMAN	+	12	1182	0.0137651	0.0108897	-4.27176	-4.50899
P59543	ENSG00000255837	ENST00000538986	TAS2R20	ENSP00000441624	T2R20_HUMAN	-	12	309	0.000100124		-9.209
P08493	ENSG00000111341	ENST00000539261	MGP	ENSP00000445907	MGP_HUMAN	-	12	103	0.00167323	0.0622733	-6.39133	-2.71193
P16615	ENSG00000174437	ENST00000539276	ATP2A2	ENSP00000440045	AT2A2_HUMAN	+	12	1042	0.5	0.190015	0	-1.44992
Q8IUR5	ENSG00000133687	ENST00000539277	TMTC1	ENSP00000442046	TMTC1_HUMAN	-	12	882	0.0573989	0.0232679	-2.79862	-3.73714
P51523	ENSG00000198040	ENST00000539354	ZNF84	ENSP00000445549	ZNF84_HUMAN	+	12	738	0.168329	0.128642	-1.59751	-1.91302
O00233	ENSG00000110801	ENST00000541212	PSMD9	ENSP00000440485	PSMD9_HUMAN	+	12	223	0.000100159	0.0180201	-9.20865	-3.99808
Q86WH2	ENSG00000153179	ENST00000542104	RASSF3	ENSP00000443021	RASF3_HUMAN	+	12	238	0.0224409	0.0152213	-3.77417	-4.16972
Q9UBW8	ENSG00000111652	ENST00000543155	COPS7A	ENSP00000438115	CSN7A_HUMAN	+	12	275	0.0972131	0.0746462	-2.22858	-2.51742
Q13889	ENSG00000111358	ENST00000543341	GTF2H3	ENSP00000445162	TF2H3_HUMAN	+	12	308	0.0278157	0.0120601	-3.55394	-4.40572
Q9H7L9	ENSG00000111707	ENST00000543473	SUDS3	ENSP00000443988	SDS3_HUMAN	+	12	328	0.5	0.135478	0	-1.85336
Q4KMG9	ENSG00000165685	ENST00000543484	TMEM52B	ENSP00000445582	TM52B_HUMAN	+	12	183	0.0309626	0.0251827	-3.44352	-3.65609
P62826	ENSG00000132341	ENST00000543796	RAN	ENSP00000446215	RAN_HUMAN	+	12	216	0.5	0.222605	0	-1.25055
Q8IXR9	ENSG00000185306	ENST00000543942	C12orf56	ENSP00000446101	CL056_HUMAN	-	12	622	0.0817266	0.00172659	-2.41912	-6.35988
Q14839	ENSG00000111642	ENST00000544040	CHD4	ENSP00000440542	CHD4_HUMAN	-	12	1912	0.5	0.297563	0	-0.858931
P78364	ENSG00000111752	ENST00000544916	PHC1	ENSP00000437659	PHC1_HUMAN	+	12	1004	0.173181	0.12131	-1.56325	-1.98008
P12272	ENSG00000087494	ENST00000545234	PTHLH	ENSP00000441765	PTHR_HUMAN	-	12	177	0.208365	0.096185	-1.33481	-2.24035
Q86VP6	ENSG00000111530	ENST00000545606	CAND1	ENSP00000442318	CAND1_HUMAN	+	12	1230	0.468249	0.289494	-0.127176	-0.897843
Q96EY8	ENSG00000139428	ENST00000545712	MMAB	ENSP00000445920	MMAB_HUMAN	-	12	250	0.000100124	0.00477396	-9.209	-5.33979
A1L157	ENSG00000110900	ENST00000546076	TSPAN11	ENSP00000437403	TSN11_HUMAN	+	12	253	0.000991574	0.0135061	-6.91522	-4.29102
Q6ZTI6	ENSG00000178882	ENST00000546355	RFLNA	ENSP00000444080	RFLA_HUMAN	+	12	216	0.0890088	0.0930672	-2.3258	-2.27675
O43248	ENSG00000123388	ENST00000546378	HOXC11	ENSP00000446680	HXC11_HUMAN	+	12	304	0.00839812	0.0038864	-4.77131	-5.54638
A0A2R8YCJ5	ENSG00000284791	ENST00000546390	SMIM41	ENSP00000493663	SIM41_HUMAN	+	12	93	0.00348503	0.0115198	-5.65579	-4.45211
Q96HM7	ENSG00000179715	ENST00000546455	PCED1B	ENSP00000446688	PED1B_HUMAN	+	12	432	0.0267366		-3.59462
P62945	ENSG00000229117	ENST00000546591	RPL41	ENSP00000449026	RL41_HUMAN	+	12	25	0.25109	0.00909064	-1.09281	-4.69138
Q15020	ENSG00000075856	ENST00000546815	SART3	ENSP00000449386	SART3_HUMAN	-	12	963	0.192396	0.082166	-1.43451	-2.41327
O43715	ENSG00000170855	ENST00000546954	TRIAP1	ENSP00000449795	TRIA1_HUMAN	-	12	76	0.0494169	0.0717366	-2.95678	-2.56031
Q3ZCN5	ENSG00000165899	ENST00000547103	OTOGL	ENSP00000447211	OTOGL_HUMAN	+	12	2353	0.001708	0.00827382	-6.37072	-4.78635
Q9H2S9	ENSG00000123411	ENST00000547167	IKZF4	ENSP00000448419	IKZF4_HUMAN	+	12	585	0.179196	0.232514	-1.52181	-1.19417
O60669	ENSG00000118596	ENST00000547379	SLC16A7	ENSP00000448071	MOT2_HUMAN	+	12	478	0.0060912	0.0285231	-5.0948	-3.5281
Q2TBF2	ENSG00000075035	ENST00000547525	WSCD2	ENSP00000448047	WSCD2_HUMAN	+	12	565	0.103352	0.0585222	-2.16052	-2.77804
Q86XJ1	ENSG00000139354	ENST00000547754	GAS2L3	ENSP00000448955	GA2L3_HUMAN	+	12	694	0.0406202	0.0207593	-3.16202	-3.85378
Q9H6R3	ENSG00000111058	ENST00000548058	ACSS3	ENSP00000449535	ACSS3_HUMAN	+	12	686	0.0652176	0.0203503	-2.66258	-3.8741
P54619	ENSG00000181929	ENST00000548065	PRKAG1	ENSP00000447433	AAKG1_HUMAN	-	12	331	0.14051	0.023098	-1.81106	-3.74464
Q13561	ENSG00000175203	ENST00000548249	DCTN2	ENSP00000447824	DCTN2_HUMAN	-	12	401	0.151121	0.11826	-1.72584	-2.00901
Q96K30	ENSG00000139405	ENST00000548278	RITA1	ENSP00000449841	RITA1_HUMAN	+	12	269	0.00265765	0.0707853	-5.92765	-2.57469
Q6X4T0	ENSG00000177627	ENST00000548364	C12orf54	ENSP00000447109	CL054_HUMAN	+	12	127	0.00026269	0.0157183	-8.24427	-4.13709
A0A1B0GTD5	ENSG00000257987	ENST00000548380	TEX49	ENSP00000489652	TEX49_HUMAN	+	12	131	0.00360201	0.0012484	-5.62265	-6.68464
A6NDL8	ENSG00000205327	ENST00000548615	OR6C68	ENSP00000448811	O6C68_HUMAN	+	12	312	0.0002258		-8.39564
P40967	ENSG00000185664	ENST00000548747	PMEL	ENSP00000448828	PMEL_HUMAN	-	12	661	0.0409741	0.00636829	-3.15298	-5.05004
P11473	ENSG00000111424	ENST00000549336	VDR	ENSP00000449573	VDR_HUMAN	-	12	427	0.112845	0.029548	-2.06201	-3.49175
O75334	ENSG00000139220	ENST00000549396	PPFIA2	ENSP00000450337	LIPA2_HUMAN	-	12	1257	0.5	0.219685	0	-1.2675
Q8N4W6	ENSG00000178401	ENST00000549441	DNAJC22	ENSP00000446830	DJC22_HUMAN	+	12	341	0.0236775	0.0063182	-3.71927	-5.05798
Q96PR1	ENSG00000166006	ENST00000549446	KCNC2	ENSP00000449253	KCNC2_HUMAN	-	12	638	0.416555	0.146486	-0.336934	-1.76243
Q9P0U3	ENSG00000079387	ENST00000549518	SENP1	ENSP00000447328	SENP1_HUMAN	-	12	644	0.253165	0.175125	-1.0818	-1.54973
Q9UBQ0	ENSG00000111237	ENST00000549578	VPS29	ENSP00000447058	VPS29_HUMAN	-	12	182	0.30917	0.127885	-0.804001	-1.91979
O00429	ENSG00000087470	ENST00000549701	DNM1L	ENSP00000450399	DNM1L_HUMAN	+	12	736	0.5	0.0625041	0	-2.70798
Q8WU20	ENSG00000166225	ENST00000549921	FRS2	ENSP00000450048	FRS2_HUMAN	+	12	508	0.131195	0.285949	-1.89044	-0.915141
Q9Y6G3	ENSG00000198015	ENST00000549982	MRPL42	ENSP00000449884	RM42_HUMAN	+	12	142	0.0574348	0.0264352	-2.79795	-3.60627
Q99788	ENSG00000174600	ENST00000550402	CMKLR1	ENSP00000449716	CML1_HUMAN	-	12	373	0.0047799	0.00728733	-5.33854	-4.9143
Q86SJ2	ENSG00000139211	ENST00000550413	AMIGO2	ENSP00000449034	AMGO2_HUMAN	-	12	522	0.171866		-1.57246
Q96I36	ENSG00000178449	ENST00000550487	COX14	ENSP00000446524	COX14_HUMAN	+	12	57	0.0375774		-3.24305
P60660	ENSG00000092841	ENST00000550697	MYL6	ENSP00000446955	MYL6_HUMAN	+	12	151	0.00983775	0.0195204	-4.61164	-3.91658
Q9NYL4	ENSG00000134285	ENST00000550765	FKBP11	ENSP00000449751	FKB11_HUMAN	-	12	201	0.00973397	0.0500001	-4.62235	-2.94444
Q9P1Z2	ENSG00000012822	ENST00000550804	CALCOCO1	ENSP00000449960	CACO1_HUMAN	-	12	691	0.0217831	0.0238224	-3.8046	-3.71302
Q4G1C9	ENSG00000180481	ENST00000550916	GLIPR1L2	ENSP00000448248	GRPL2_HUMAN	+	12	344	0.0246508	0.139417	-3.67799	-1.82014
Q14242	ENSG00000110876	ENST00000550948	SELPLG	ENSP00000447752	SELPL_HUMAN	-	12	412	0.0200025		-3.89169
Q12860	ENSG00000018236	ENST00000551295	CNTN1	ENSP00000447006	CNTN1_HUMAN	+	12	1018	0.206322	0.0770891	-1.34724	-2.48257
Q8N5J4	ENSG00000166211	ENST00000551346	SPIC	ENSP00000448580	SPIC_HUMAN	+	12	248	0.0442422	0.00758569	-3.07282	-4.87388
O14508	ENSG00000120833	ENST00000551556	SOCS2	ENSP00000449227	SOCS2_HUMAN	+	12	198	0.197455	0.035534	-1.40228	-3.30108
P14384	ENSG00000135678	ENST00000551568	CPM	ENSP00000448517	CBPM_HUMAN	-	12	443	0.0463482	0.0201759	-3.02412	-3.88288
O43716	ENSG00000257218	ENST00000551765	GATC	ENSP00000446872	GATC_HUMAN	+	12	136	0.00857948	0.0111608	-4.74977	-4.48413
P19013	ENSG00000170477	ENST00000551956	KRT4	ENSP00000448220	K2C4_HUMAN	-	12	520	0.0174815	0.0113575	-4.02898	-4.46645
O14727	ENSG00000120868	ENST00000551964	APAF1	ENSP00000448165	APAF_HUMAN	+	12	1248	0.0675036	0.037447	-2.62568	-3.24666
Q96LU7	ENSG00000166268	ENST00000552032	MYRFL	ENSP00000448753	MRFL_HUMAN	+	12	910	0.000100124	0.0159675	-9.209	-4.1211
Q8NFH4	ENSG00000075188	ENST00000552283	NUP37	ENSP00000448054	NUP37_HUMAN	-	12	326	0.0750341	0.0530663	-2.51181	-2.88169
Q9BVA6	ENSG00000198855	ENST00000552695	FICD	ENSP00000446479	FICD_HUMAN	+	12	458	0.0175285	0.101914	-4.02624	-2.17614
O15078	ENSG00000198707	ENST00000552810	CEP290	ENSP00000448012	CE290_HUMAN	-	12	2479	0.0313293	0.00432749	-3.43137	-5.43843
O14910	ENSG00000111052	ENST00000552864	LIN7A	ENSP00000447488	LIN7A_HUMAN	-	12	233	0.139896	0.0618877	-1.81616	-2.71855
Q86XZ4	ENSG00000123352	ENST00000552918	SPATS2	ENSP00000447947	SPAS2_HUMAN	+	12	545	0.105745	0.106636	-2.13496	-2.12558
Q8N5I9	ENSG00000151131	ENST00000552951	C12orf45	ENSP00000447057	NOPC1_HUMAN	+	12	185	0.000206773	0.0203094	-8.48368	-3.87615
P00439	ENSG00000171759	ENST00000553106	PAH	ENSP00000448059	PH4H_HUMAN	-	12	452	0.00714391	0.00524536	-4.93433	-5.24515
Q9UNS1	ENSG00000111602	ENST00000553532	TIMELESS	ENSP00000450607	TIM_HUMAN	-	12	1208	0.000459765	0.0164859	-7.68433	-4.08862
A6NCE7	ENSG00000258102	ENST00000556529	MAP1LC3B2	ENSP00000450524	MP3B2_HUMAN	+	12	125	0.0195471		-3.91519
Q92979	ENSG00000126749	ENST00000599672	EMG1	ENSP00000470560	NEP1_HUMAN	+	12	244	0.0551843	0.0101537	-2.84031	-4.57971
A3KN83	ENSG00000139697	ENST00000602398	SBNO1	ENSP00000473665	SBNO1_HUMAN	-	12	1393	0.257885	0.269012	-1.05699	-0.99964
Q0VAQ4	ENSG00000170545	ENST00000603798	SMAGP	ENSP00000475068	SMAGP_HUMAN	-	12	97	0.0426586	0.00917426	-3.11093	-4.68214
Q9UPS6	ENSG00000139718	ENST00000604567	SETD1B	ENSP00000474253	SET1B_HUMAN	+	12	1966	0.5	0.286877	0	-0.910601
Q99550	ENSG00000051825	ENST00000606320	MPHOSPH9	ENSP00000475489	MPP9_HUMAN	-	12	1031	0.215184	0.0261742	-1.29396	-3.61646
Q13224	ENSG00000273079	ENST00000609686	GRIN2B	ENSP00000477455	NMDE2_HUMAN	-	12	1484	0.5	0.263976	0	-1.0254
Q8N4V2	ENSG00000166111	ENST00000610966	SVOP	ENSP00000479104	SVOP_HUMAN	-	12	548	0.150844	0.0412486	-1.728	-3.14601
Q9NWZ3	ENSG00000198001	ENST00000613694	IRAK4	ENSP00000479889	IRAK4_HUMAN	+	12	460	0.0186572	0.0465406	-3.96269	-3.01977
Q9UBW5	ENSG00000110934	ENST00000615107	BIN2	ENSP00000483983	BIN2_HUMAN	-	12	565	0.00355845	0.0483153	-5.63486	-2.98048
Q9NZS2	ENSG00000150045	ENST00000617889	KLRF1	ENSP00000483713	KLRF1_HUMAN	+	12	231	0.0162743	0.00322289	-4.10176	-5.73425
A6NMB9	ENSG00000261308	ENST00000618634	FIGNL2	ENSP00000491257	FIGL2_HUMAN	-	12	653	0.0154754		-4.15291
P55209	ENSG00000187109	ENST00000618691	NAP1L1	ENSP00000477538	NP1L1_HUMAN	-	12	391	0.324974	0.189021	-0.731008	-1.45639
P30622	ENSG00000130779	ENST00000620786	CLIP1	ENSP00000479322	CLIP1_HUMAN	-	12	1438	0.0129085	0.016999	-4.33688	-4.05746
P0DMW3	ENSG00000256537	ENST00000622602	SMIM10L1	ENSP00000488907	SIML1_HUMAN	+	12	68	0.0173935		-4.03411
Q6NZY4	ENSG00000033030	ENST00000633063	ZCCHC8	ENSP00000488055	ZCHC8_HUMAN	-	12	707	0.154921	0.10487	-1.69651	-2.14425
A6NCN8	ENSG00000283297	ENST00000637658	TEX52	ENSP00000489863	TEX52_HUMAN	-	12	305	0.0386507	0.0143519	-3.21377	-4.22942
Q8NGE2	ENSG00000179615	ENST00000641114	OR2AP1	ENSP00000493043	O2AP1_HUMAN	+	12	309	0.00378676		-5.57245
Q9NZP2	ENSG00000179695	ENST00000641202	OR6C2	ENSP00000493222	OR6C2_HUMAN	+	12	312	0.00113294		-6.78181
Q8NGE1	ENSG00000179626	ENST00000641569	OR6C4	ENSP00000493181	OR6C4_HUMAN	+	12	309	0.00938072		-4.65967
A6NL08	ENSG00000187857	ENST00000641576	OR6C75	ENSP00000493430	O6C75_HUMAN	+	12	312	0.0145566		-4.21505
Q9NZP0	ENSG00000205329	ENST00000641740	OR6C3	ENSP00000493380	OR6C3_HUMAN	+	12	311	0.00210928		-6.1593
P0DPE3	ENSG00000284730	ENST00000642069	TMDD1	ENSP00000493167	TMDD1_HUMAN	-	12	317	0.000701503		-7.26158
Q9UBL9	ENSG00000187848	ENST00000643471	P2RX2	ENSP00000494644	P2RX2_HUMAN	+	12	471	0.0381536	0.00662557	-3.22724	-5.01017
P21583	ENSG00000049130	ENST00000644744	KITLG	ENSP00000495951	SCF_HUMAN	-	12	273	0.0367898	0.0528749	-3.26505	-2.8855
P62854	ENSG00000197728	ENST00000646449	RPS26	ENSP00000496643	RS26_HUMAN	+	12	115	0.5	0.217227	0	-1.2819
O43323	ENSG00000139549	ENST00000649637	DHH	ENSP00000497483	DHH_HUMAN	-	12	396	0.205571	0.196062	-1.35183	-1.41109
Q8TAM1	ENSG00000179941	ENST00000650064	BBS10	ENSP00000497413	BBS10_HUMAN	-	12	723	0.0589757	0.00414258	-2.76984	-5.48229
Q15760	ENSG00000183150	ENST00000651487	GPR19	ENSP00000498976	GPR19_HUMAN	-	12	415	0.00876085		-4.72866
P43897	ENSG00000123297	ENST00000652027	TSFM	ENSP00000499171	EFTS_HUMAN	+	12	325	0.0387237	0.0516374	-3.21181	-2.91049
Q96G01	ENSG00000151746	ENST00000652176	BICD1	ENSP00000498700	BICD1_HUMAN	+	12	975	0.236955	0.107906	-1.16945	-2.11232
P30301	ENSG00000135517	ENST00000652304	MIP	ENSP00000498622	MIP_HUMAN	-	12	263	0.103866	0.0368229	-2.15499	-3.26412
Q8N3Y1	ENSG00000174989	ENST00000652555	FBXW8	ENSP00000498999	FBXW8_HUMAN	+	12	598	0.00270051	0.00403042	-5.91161	-5.50985
P50542	ENSG00000139197	ENST00000675855	PEX5	ENSP00000502374	PEX5_HUMAN	+	12	639	0.128594	0.0288625	-1.91344	-3.51592
Q6J4K2	ENSG00000089060	ENST00000680972	SLC8B1	ENSP00000506377	NCLX_HUMAN	-	12	584	0.0222879	0.00173192	-3.78117	-6.35679
Q53HV7	ENSG00000123415	ENST00000682136	SMUG1	ENSP00000507590	SMUG1_HUMAN	-	12	270	0.0477136	0.00347437	-2.99365	-5.65886
Q8N4B1	ENSG00000198324	ENST00000683047	PHETA1	ENSP00000507123	SESQ1_HUMAN	-	12	249	0.0994957		-2.20284
P46721	ENSG00000084453	ENST00000683939	SLCO1A2	ENSP00000508235	SO1A2_HUMAN	-	12	670	0.00443392	0.0771775	-5.41403	-2.48133
P48065	ENSG00000111181	ENST00000684302	SLC6A12	ENSP00000508194	S6A12_HUMAN	-	12	614	0.035164	0.044019	-3.31194	-3.07812
Q3KR16	ENSG00000008323	ENST00000684764	PLEKHG6	ENSP00000506982	PKHG6_HUMAN	+	12	790	0.0419194	0.0195439	-3.12918	-3.91536
Q9NZD1	ENSG00000111291	ENST00000228887	GPRC5D	ENSP00000228887	GPC5D_HUMAN	-	12	345	0.0033516	0.007923	-5.69496	-4.83003
Q6N063	ENSG00000111325	ENST00000228922	OGFOD2	ENSP00000228922	OGFD2_HUMAN	+	12	350	0.0100625	0.00169946	-4.58882	-6.37575
Q9NYW0	ENSG00000121318	ENST00000240619	TAS2R10	ENSP00000240619	T2R10_HUMAN	-	12	307	0.00204246		-6.19156
Q15646	ENSG00000135114	ENST00000257570	OASL	ENSP00000257570	OASL_HUMAN	-	12	514	0.0647586	0.00163088	-2.67014	-6.41701
Q86Y01	ENSG00000135144	ENST00000257600	DTX1	ENSP00000257600	DTX1_HUMAN	+	12	620	0.135488	0.0724167	-1.85328	-2.55015
O75366	ENSG00000135407	ENST00000257861	AVIL	ENSP00000257861	AVIL_HUMAN	-	12	819	0.00114668	0.0191449	-6.76974	-3.93639
Q8WV24	ENSG00000139289	ENST00000266671	PHLDA1	ENSP00000266671	PHLA1_HUMAN	-	12	401	0.0339495	0.0124028	-3.34834	-4.37736
P17658	ENSG00000151079	ENST00000280684	KCNA6	ENSP00000280684	KCNA6_HUMAN	+	12	529	0.452536		-0.190429
Q9P126	ENSG00000165682	ENST00000298527	CLEC1B	ENSP00000298527	CLC1B_HUMAN	-	12	229	0.000100124	0.0205926	-9.209	-3.86201
O43908	ENSG00000183542	ENST00000309384	KLRC4	ENSP00000310216	NKG2F_HUMAN	-	12	158	0.000100124	0.122222	-9.209	-1.97155
Q9NZU7	ENSG00000157782	ENST00000316803	CABP1	ENSP00000317310	CABP1_HUMAN	+	12	370	0.379223	0.100216	-0.492846	-2.19483
Q7RTY7	ENSG00000187950	ENST00000318184	OVCH1	ENSP00000326708	OVCH1_HUMAN	-	12	1134	0.000100178	0.00356909	-9.20847	-5.63187
A0A2R8YED5	ENSG00000198678	ENST00000328207	OR5BS1P	ENSP00000494254	A0A2R8YED5_HUMAN	+	12	311	0.000100124	0.0437757	-9.209	-3.08391
O00763	ENSG00000076555	ENST00000338432	ACACB	ENSP00000341044	ACACB_HUMAN	+	12	2458	0.0270016	0.0215288	-3.58449	-3.8166
O43306	ENSG00000174233	ENST00000357869	ADCY6	ENSP00000350536	ADCY6_HUMAN	-	12	1168	0.140303	0.0566761	-1.81278	-2.81206
Q6ZN79	ENSG00000196946	ENST00000359286	ZNF705A	ENSP00000352233	Z705A_HUMAN	+	12	300	0.000100124	0.0168506	-9.209	-4.06638
Q6ZP65	ENSG00000135127	ENST00000397558	BICDL1	ENSP00000380690	BICL1_HUMAN	+	12	573	0.104547	0.141376	-2.1477	-1.80391
A8MV81	ENSG00000214511	ENST00000398455	HIGD1C	ENSP00000381473	HIG1C_HUMAN	+	12	97	0.0114099	0.0254857	-4.4618	-3.64382
P0C7M7	ENSG00000215009	ENST00000399422	ACSM4	ENSP00000382349	ACSM4_HUMAN	+	12	580	0.0142828	0.00128033	-4.23431	-6.65936
Q9Y618	ENSG00000196498	ENST00000405201	NCOR2	ENSP00000384018	NCOR2_HUMAN	-	12	2514	0.020743	0.24634	-3.85458	-1.11823
Q9BXY5	ENSG00000180881	ENST00000409445	CAPS2	ENSP00000386959	CAYP2_HUMAN	-	12	557	0.00546188	0.0185055	-5.20449	-3.97101
Q9NYV8	ENSG00000212127	ENST00000537503	TAS2R14	ENSP00000441949	T2R14_HUMAN	-	12	317	0.0195288		-3.91614
Q2VIR3	ENSG00000180574	ENST00000538173	EIF2S3B	ENSP00000445077	IF2GL_HUMAN	+	12	472	0.000100124		-9.209
P59541	ENSG00000256188	ENST00000539585	TAS2R30	ENSP00000444736	T2R30_HUMAN	-	12	319	0.000708448		-7.25173
Q8NHQ8	ENSG00000123094	ENST00000542865	RASSF8	ENSP00000439839	RASF8_HUMAN	+	12	419	0.0963222	0.0860274	-2.23877	-2.36314
Q9BTM1	ENSG00000246705	ENST00000544848	H2AJ	ENSP00000438553	H2AJ_HUMAN	+	12	129	0.0439639		-3.07943
Q7Z6B0	ENSG00000123106	ENST00000545336	CCDC91	ENSP00000438040	CCD91_HUMAN	+	12	441	0.000194012	0.00707743	-8.5474	-4.94374
Q7Z6G8	ENSG00000185046	ENST00000547776	ANKS1B	ENSP00000449629	ANS1B_HUMAN	-	12	1248	0.396793	0.276085	-0.418847	-0.963965
Q96LP6	ENSG00000179088	ENST00000548883	C12orf42	ENSP00000447908	CL042_HUMAN	-	12	360	0.000100124	0.0219335	-9.209	-3.79756
P78537	ENSG00000135441	ENST00000548925	BLOC1S1	ENSP00000447537	BL1S1_HUMAN	+	12	153	0.0214803	0.0163193	-3.81891	-4.09895
P05787	ENSG00000170421	ENST00000552551	KRT8	ENSP00000447566	K2C8_HUMAN	-	12	483	0.0351846	0.0100606	-3.31133	-4.58902
Q9UBM8	ENSG00000182050	ENST00000552808	MGAT4C	ENSP00000446647	MGT4C_HUMAN	-	12	478	0.0292033	0.0425343	-3.50384	-3.11398
P14649	ENSG00000196465	ENST00000553066	MYL6B	ENSP00000450385	MYL6B_HUMAN	+	12	208	0.0127652	0.0506894	-4.34818	-2.93002
Q9NRX3	ENSG00000185633	ENST00000554503	NDUFA4L2	ENSP00000450664	NUA4L_HUMAN	-	12	87	0.0336955	0.0124798	-3.35612	-4.37109
Q504Q3	ENSG00000135473	ENST00000610546	PAN2	ENSP00000481859	PAN2_HUMAN	-	12	1202	0.0467976	0.0382668	-3.01399	-3.22415
Q96D31	ENSG00000276045	ENST00000617316	ORAI1	ENSP00000482568	CRCM1_HUMAN	+	12	301	0.0567011	0.0145002	-2.81159	-4.21899
Q96RD1	ENSG00000205330	ENST00000642104	OR6C1	ENSP00000492978	OR6C1_HUMAN	+	12	312	0.000100124		-9.209
Q6Y2X3	ENSG00000135392	ENST00000678005	DNAJC14	ENSP00000504134	DJC14_HUMAN	-	12	702	0.378393	0.275986	-0.496373	-0.964462
Q9NR20	ENSG00000010219	ENST00000010132	DYRK4	ENSP00000010132	DYRK4_HUMAN	+	12	520	0.0210424	0.00928497	-3.83995	-4.67003
Q99959	ENSG00000057294	ENST00000070846	PKP2	ENSP00000070846	PKP2_HUMAN	-	12	881	0.0019876	0.010362	-6.21884	-4.55919
Q08378	ENSG00000090615	ENST00000204726	GOLGA3	ENSP00000204726	GOGA3_HUMAN	-	12	1498	0.0249601	0.0916187	-3.6652	-2.29403
P49023	ENSG00000089159	ENST00000228307	PXN	ENSP00000228307	PAXI_HUMAN	-	12	591	0.0163162	0.0431549	-4.09915	-3.09885
Q00325	ENSG00000075415	ENST00000228318	SLC25A3	ENSP00000228318	MPCP_HUMAN	+	12	362	0.175358	0.0724668	-1.54812	-2.5494
Q96B01	ENSG00000111247	ENST00000228843	RAD51AP1	ENSP00000228843	R51A1_HUMAN	+	12	352	0.0701669	0.0490822	-2.58413	-2.96393
Q9H628	ENSG00000111404	ENST00000229002	RERGL	ENSP00000229002	RERGL_HUMAN	-	12	205	0.0242212	0.00589838	-3.69601	-5.12716
P01116	ENSG00000133703	ENST00000256078	KRAS	ENSP00000256078	RASK_HUMAN	-	12	189	0.372401	0.00149168	-0.52193	-6.50636
O15119	ENSG00000135111	ENST00000257566	TBX3	ENSP00000257566	TBX3_HUMAN	-	12	743	0.287856	0.181105	-0.905822	-1.50888
O60706	ENSG00000069431	ENST00000261201	ABCC9	ENSP00000261201	ABCC9_HUMAN	-	12	1549	0.283213	0.0246053	-0.92858	-3.67988
P23467	ENSG00000127329	ENST00000261266	PTPRB	ENSP00000261266	PTPRB_HUMAN	-	12	1997	0.0114552	0.0622686	-4.45779	-2.71201
O15034	ENSG00000060709	ENST00000261655	RIMBP2	ENSP00000261655	RIMB2_HUMAN	-	12	1052	0.160887	0.0159309	-1.65164	-4.12344
O95294	ENSG00000111344	ENST00000261729	RASAL1	ENSP00000261729	RASL1_HUMAN	-	12	804	0.0151361	0.0258668	-4.17542	-3.62859
O14578	ENSG00000122966	ENST00000261833	CIT	ENSP00000261833	CTRO_HUMAN	-	12	2027	0.156873	0.0510579	-1.68168	-2.92239
Q8WYA1	ENSG00000029153	ENST00000266503	ARNTL2	ENSP00000266503	BMAL2_HUMAN	+	12	636	0.0392344	0.0157535	-3.19818	-4.13482
Q96E93	ENSG00000139187	ENST00000266551	KLRG1	ENSP00000266551	KLRG1_HUMAN	+	12	195	0.0482741	0.0226511	-2.98138	-3.76464
P42166	ENSG00000120802	ENST00000266732	TMPO	ENSP00000266732	LAP2A_HUMAN	+	12	694	0.00854738	0.078514	-4.75355	-2.46271
P62306	ENSG00000139343	ENST00000266735	SNRPF	ENSP00000266735	RUXF_HUMAN	+	12	86	0.5	0.109111	0	-2.09986
Q8TAQ2	ENSG00000139613	ENST00000267064	SMARCC2	ENSP00000267064	SMRC2_HUMAN	-	12	1214	0.499985	0.247321	-5.89232e-05	-1.11295
Q12852	ENSG00000139625	ENST00000267079	MAP3K12	ENSP00000267079	M3K12_HUMAN	-	12	859	0.437565	0.248866	-0.251052	-1.10467
Q8N9Z9	ENSG00000152936	ENST00000282881	LMNTD1	ENSP00000282881	LMTD1_HUMAN	-	12	388	0.000426009	0.009118	-7.76062	-4.68834
Q9HAU0	ENSG00000052126	ENST00000299275	PLEKHA5	ENSP00000299275	PKHA5_HUMAN	+	12	1116	0.247985	0.175506	-1.10939	-1.5471
Q14DG7	ENSG00000139364	ENST00000299308	TMEM132B	ENSP00000299308	T132B_HUMAN	+	12	1078	0.0314056	0.0993104	-3.42886	-2.20491
Q96N77	ENSG00000167528	ENST00000301042	ZNF641	ENSP00000301042	ZN641_HUMAN	-	12	438	0.0011959	0.032359	-6.72766	-3.39797
Q8TC05	ENSG00000111554	ENST00000303145	MDM1	ENSP00000302537	MDM1_HUMAN	-	12	714	0.000100124	0.0204917	-9.209	-3.86703
P05019	ENSG00000017427	ENST00000307046	IGF1	ENSP00000302665	IGF1_HUMAN	-	12	195	0.36846	0.104676	-0.538831	-2.14632
Q86W92	ENSG00000110841	ENST00000318304	PPFIBP1	ENSP00000314724	LIPB1_HUMAN	+	12	1011	0.0242074	0.0283516	-3.69659	-3.53431
Q6TDU7	ENSG00000118307	ENST00000320267	CFAP94	ENSP00000313141	DNAI7_HUMAN	-	12	716	0.000689669	0.0104095	-7.27861	-4.55457
Q8IYJ0	ENSG00000139200	ENST00000320591	PIANP	ENSP00000317818	PIANP_HUMAN	-	12	282	0.156489	0.0513514	-1.68459	-2.91635
Q96LR9	ENSG00000178878	ENST00000326765	APOLD1	ENSP00000324277	APLD1_HUMAN	+	12	279	0.00871291	0.00149591	-4.7342	-6.50352
O94952	ENSG00000135108	ENST00000330622	FBXO21	ENSP00000328187	FBX21_HUMAN	-	12	628	0.415205	0.203658	-0.342488	-1.36359
P20783	ENSG00000185652	ENST00000331010	NTF3	ENSP00000328738	NTF3_HUMAN	+	12	257	0.385415		-0.466628
Q86YS7	ENSG00000111731	ENST00000333957	C2CD5	ENSP00000334229	C2CD5_HUMAN	-	12	1000	0.212677	0.0216445	-1.30887	-3.81112
Q96PM9	ENSG00000161642	ENST00000338010	ZNF385A	ENSP00000338927	Z385A_HUMAN	-	12	386	0.17331	0.0882484	-1.56235	-2.33521
Q9UHB6	ENSG00000050405	ENST00000341247	LIMA1	ENSP00000340184	LIMA1_HUMAN	-	12	759	0.152633	0.0107058	-1.7141	-4.52621
P29728	ENSG00000111335	ENST00000342315	OAS2	ENSP00000342278	OAS2_HUMAN	+	12	719	0.0692937	0.0156158	-2.59759	-4.14373
Q70UQ0	ENSG00000166130	ENST00000342502	IKBIP	ENSP00000343471	IKIP_HUMAN	-	12	350	0.00212596	0.0939309	-6.1514	-2.26656
Q9Y2K5	ENSG00000179912	ENST00000347140	R3HDM2	ENSP00000317903	R3HD2_HUMAN	-	12	976	0.20425	0.270603	-1.35994	-0.991566
Q9UQD0	ENSG00000196876	ENST00000354534	SCN8A	ENSP00000346534	SCN8A_HUMAN	+	12	1980	0.5	0.0791951	0	-2.45333
Q8IXL7	ENSG00000174099	ENST00000355192	MSRB3	ENSP00000347324	MSRB3_HUMAN	+	12	192	0.142741	0.080305	-1.79271	-2.43821
Q86VB7	ENSG00000177575	ENST00000359156	CD163	ENSP00000352071	C163A_HUMAN	-	12	1156	0.0568271	0.022588	-2.80924	-3.76749
Q969K3	ENSG00000170633	ENST00000361234	RNF34	ENSP00000355137	RNF34_HUMAN	+	12	372	0.126085	0.170633	-1.93602	-1.58115
Q8TF68	ENSG00000126746	ENST00000361959	ZNF384	ENSP00000354592	ZN384_HUMAN	-	12	577	0.0774184	0.239426	-2.47795	-1.15583
Q8N2C3	ENSG00000166153	ENST00000378244	DEPDC4	ENSP00000367490	DEPD4_HUMAN	-	12	294	0.0450276		-3.05441
Q6NWY9	ENSG00000110844	ENST00000380281	PRPF40B	ENSP00000369634	PR40B_HUMAN	+	12	871	0.0453769	0.0906839	-3.04631	-2.30531
Q04118	ENSG00000197870	ENST00000381842	PRB3	ENSP00000371264	PRB3_HUMAN	-	12	309	0.00253234	0.0138386	-5.97608	-4.26636
Q9NVN3	ENSG00000111785	ENST00000392839	RIC8B	ENSP00000376583	RIC8B_HUMAN	+	12	520	0.202683	0.129479	-1.36961	-1.90558
Q9BRR9	ENSG00000123329	ENST00000393797	ARHGAP9	ENSP00000377386	RHG09_HUMAN	-	12	750	0.000752042	0.00629692	-7.19197	-5.06138
Q8NEY8	ENSG00000134283	ENST00000395568	PPHLN1	ENSP00000378935	PPHLN_HUMAN	+	12	458	0.0688661	0.0529357	-2.60424	-2.88429
Q8TDB8	ENSG00000173262	ENST00000396589	SLC2A14	ENSP00000379834	GTR14_HUMAN	-	12	520	0.0401169	0.0477339	-3.17501	-2.9932
Q9UNL4	ENSG00000111653	ENST00000396807	ING4	ENSP00000380024	ING4_HUMAN	-	12	249	0.319416	0.186127	-0.756455	-1.47537
Q0D2I5	ENSG00000010295	ENST00000396840	IFFO1	ENSP00000380052	IFFO1_HUMAN	-	12	559	0.0815669	0.138382	-2.42125	-1.8288
Q6ZN18	ENSG00000139154	ENST00000398864	AEBP2	ENSP00000381840	AEBP2_HUMAN	+	12	517	0.413764	0.0876601	-0.348426	-2.34255
Q8WTV0	ENSG00000073060	ENST00000415380	SCARB1	ENSP00000414979	SCRB1_HUMAN	-	12	552	0.0196938	0.032061	-3.90756	-3.40753
A6NFE2	ENSG00000165935	ENST00000416383	SMCO2	ENSP00000387617	SMCO2_HUMAN	+	12	343	0.00217926	0.00887668	-6.12659	-4.71541
E9PGG2	ENSG00000227059	ENST00000419717	ANHX	ENSP00000409950	ANHX_HUMAN	-	12	379	0.000382893	0.248219	-7.86737	-1.10814
Q8WUI4	ENSG00000061273	ENST00000427332	HDAC7	ENSP00000404394	HDAC7_HUMAN	-	12	952	0.149203	0.249575	-1.74087	-1.10088
Q96M96	ENSG00000139132	ENST00000427716	FGD4	ENSP00000394487	FGD4_HUMAN	+	12	766	0.0500056	0.0328988	-2.94432	-3.38087
Q96EP1	ENSG00000072609	ENST00000432561	CHFR	ENSP00000392395	CHFR_HUMAN	-	12	664	0.0402859	0.0125341	-3.17063	-4.36669
O75747	ENSG00000139144	ENST00000433979	PIK3C2G	ENSP00000404845	P3C2G_HUMAN	+	12	1445	0.000598943	0.00231276	-7.41974	-6.067
Q9HCM7	ENSG00000112787	ENST00000434748	FBRSL1	ENSP00000396160	FBSL_HUMAN	+	12	1045	0.00541011	0.0276392	-5.21406	-3.56049
Q15366	ENSG00000197111	ENST00000439930	PCBP2	ENSP00000408949	PCBP2_HUMAN	+	12	365	0.5	0.287803	0	-0.906076
Q96MS3	ENSG00000151948	ENST00000442111	GLT1D1	ENSP00000394692	GL1D1_HUMAN	+	12	346	0.0217049	0.0227414	-3.80828	-3.76056
Q00987	ENSG00000135679	ENST00000539479	MDM2	ENSP00000444430	MDM2_HUMAN	+	12	491	0.349784	0.247637	-0.61999	-1.11125
Q9Y2I9	ENSG00000111490	ENST00000542120	TBC1D30	ENSP00000440640	TBC30_HUMAN	+	12	924	0.0462117	0.0143551	-3.02721	-4.22919
Q96FC9	ENSG00000013573	ENST00000545668	DDX11	ENSP00000440402	DDX11_HUMAN	+	12	970	0.0013449	0.016935	-6.61009	-4.06129
P49281	ENSG00000110911	ENST00000546636	SLC11A2	ENSP00000449008	NRAM2_HUMAN	-	12	568	0.0758448		-2.50019
Q99700	ENSG00000204842	ENST00000550104	ATXN2	ENSP00000446576	ATX2_HUMAN	-	12	1313	0.176723	0.0885975	-1.53871	-2.33088
Q00872	ENSG00000196091	ENST00000550270	MYBPC1	ENSP00000449702	MYPC1_HUMAN	+	12	1141	0.0539535	0.0267581	-2.86417	-3.5938
Q96QF0	ENSG00000127328	ENST00000550536	RAB3IP	ENSP00000447300	RAB3I_HUMAN	+	12	476	0.114222	0.0358149	-2.04832	-3.29292
Q8TC07	ENSG00000121749	ENST00000550746	TBC1D15	ENSP00000448182	TBC15_HUMAN	+	12	691	0.187699	0.102204	-1.46503	-2.17297
Q8NCL8	ENSG00000198270	ENST00000550831	TMEM116	ENSP00000450377	TM116_HUMAN	-	12	245	0.000285342	0.00757922	-8.16154	-4.87474
Q96RI1	ENSG00000012504	ENST00000551379	NR1H4	ENSP00000447149	NR1H4_HUMAN	+	12	486	0.0917279	0.0088695	-2.29272	-4.71623
Q8IW41	ENSG00000089022	ENST00000551404	MAPKAPK5	ENSP00000449381	MAPK5_HUMAN	+	12	473	0.109316	0.221136	-2.09774	-1.25906
Q2MV58	ENSG00000204852	ENST00000551590	TCTN1	ENSP00000448735	TECT1_HUMAN	+	12	587	0.00583104	0.00394719	-5.13871	-5.5308
Q9UIF9	ENSG00000076108	ENST00000551812	BAZ2A	ENSP00000446880	BAZ2A_HUMAN	-	12	1905	0.241009	0.248128	-1.14715	-1.10862
Q13683	ENSG00000135424	ENST00000555728	ITGA7	ENSP00000452387	ITA7_HUMAN	-	12	1181	0.030197	0.0218725	-3.46935	-3.80041
Q8IVF4	ENSG00000197653	ENST00000638045	DNAH10	ENSP00000489675	DYH10_HUMAN	+	12	4471	0.00502576	0.00806188	-5.28814	-4.81251
Q9NQ90	ENSG00000047617	ENST00000650848	ANO2	ENSP00000498903	ANO2_HUMAN	-	12	1003	0.00448945	0.00236628	-5.40153	-6.04407
Q9HBU6	ENSG00000139163	ENST00000671733	ETNK1	ENSP00000500633	EKI1_HUMAN	+	12	452	0.113289	0.193945	-2.05758	-1.42458
Q9UKA4	ENSG00000023516	ENST00000025301	AKAP11	ENSP00000025301	AKA11_HUMAN	+	13	1901	0.0681994	0.12144	-2.61468	-1.97887
Q96IY4	ENSG00000080618	ENST00000181383	CPB2	ENSP00000181383	CBPB2_HUMAN	-	13	423	0.00566455	0.0267814	-5.16785	-3.5929
O43193	ENSG00000102539	ENST00000218721	MLNR	ENSP00000218721	MTLR_HUMAN	+	13	412	0.0370267	0.0242028	-3.25839	-3.69678
Q13326	ENSG00000102683	ENST00000218867	SGCG	ENSP00000218867	SGCG_HUMAN	+	13	291	0.00249609	0.0219119	-5.99053	-3.79857
Q6UX06	ENSG00000102837	ENST00000219022	OLFM4	ENSP00000219022	OLFM4_HUMAN	+	13	510	0.0299019	0.00129449	-3.47947	-6.64835
A6NNP5	ENSG00000242715	ENST00000239859	CCDC169	ENSP00000239859	CC169_HUMAN	-	13	214	0.000362058	0.013306	-7.92334	-4.30615
P61960	ENSG00000120686	ENST00000239878	UFM1	ENSP00000239878	UFM1_HUMAN	+	13	85	0.0649995	0.0175701	-2.66617	-4.02383
P32519	ENSG00000120690	ENST00000239882	ELF1	ENSP00000239882	ELF1_HUMAN	-	13	619	0.000100124	0.0987369	-9.209	-2.21134
Q9Y673	ENSG00000120697	ENST00000239891	ALG5	ENSP00000239891	ALG5_HUMAN	-	13	324	0.142274	0.120367	-1.79653	-1.98896
Q9Y6H8	ENSG00000121743	ENST00000241125	GJA3	ENSP00000241125	CXA3_HUMAN	-	13	435	0.00104843		-6.85941
P36888	ENSG00000122025	ENST00000241453	FLT3	ENSP00000241453	FLT3_HUMAN	-	13	993	0.0212964	0.0608974	-3.82769	-2.73573
Q6T310	ENSG00000122035	ENST00000241463	RASL11A	ENSP00000241463	RSLBA_HUMAN	+	13	242	0.131512	0.0241229	-1.88766	-3.70017
Q6NSX1	ENSG00000123171	ENST00000242819	CCDC70	ENSP00000242819	CCD70_HUMAN	+	13	233	0.00260137		-5.94911
Q9BY08	ENSG00000123179	ENST00000242827	EBPL	ENSP00000242827	EBPL_HUMAN	-	13	206	0.0180083	0.0184156	-3.99875	-3.97597
P35670	ENSG00000123191	ENST00000242839	ATP7B	ENSP00000242839	ATP7B_HUMAN	-	13	1465	0.000100124	0.0253006	-9.209	-3.6513
P10114	ENSG00000125249	ENST00000245304	RAP2A	ENSP00000245304	RAP2A_HUMAN	+	13	183	0.449354	0.139751	-0.203283	-1.81736
Q12908	ENSG00000125255	ENST00000245312	SLC10A2	ENSP00000245312	NTCP2_HUMAN	-	13	348	0.000102106	0.00429325	-9.18939	-5.44641
Q9BWV3	ENSG00000102543	ENST00000251108	CDADC1	ENSP00000251108	CDAC1_HUMAN	+	13	514	0.08628	0.0750706	-2.35993	-2.51129
Q8IZF0	ENSG00000102452	ENST00000251127	NALCN	ENSP00000251127	NALCN_HUMAN	-	13	1738	0.315666	0.0428773	-0.77376	-3.10559
Q5W0Q7	ENSG00000132952	ENST00000255304	USPL1	ENSP00000255304	USPL1_HUMAN	+	13	1092	0.000100131	0.0465869	-9.20893	-3.01873
Q9BXT8	ENSG00000132972	ENST00000255324	RNF17	ENSP00000255324	RNF17_HUMAN	+	13	1623	0.0272023	0.217816	-3.57688	-1.27844
P78396	ENSG00000133101	ENST00000255465	CCNA1	ENSP00000255465	CCNA1_HUMAN	+	13	465	0.138846	0.104038	-1.8249	-2.15314
O00287	ENSG00000133111	ENST00000255476	RFXAP	ENSP00000255476	RFXAP_HUMAN	+	13	272	0.109953	0.0391409	-2.09122	-3.20066
Q86UB2	ENSG00000134897	ENST00000257336	BIVM	ENSP00000257336	BIVM_HUMAN	+	13	503	0.131053	0.0263698	-1.89168	-3.60881
Q9HA77	ENSG00000134905	ENST00000257347	CARS2	ENSP00000257347	SYCM_HUMAN	-	13	564	0.000236464	0.0441466	-8.34948	-3.07509
Q9NS62	ENSG00000136114	ENST00000258613	THSD1	ENSP00000258613	THSD1_HUMAN	-	13	852	0.0554411	0.0192146	-2.8354	-3.93268
Q9NPJ6	ENSG00000136146	ENST00000258648	MED4	ENSP00000258648	MED4_HUMAN	-	13	270	0.065444	0.0602502	-2.65888	-2.74711
Q9NV35	ENSG00000136159	ENST00000258662	NUDT15	ENSP00000258662	NUD15_HUMAN	+	13	164	0.0285047	0.00775911	-3.52877	-4.8511
O95455	ENSG00000088451	ENST00000261296	TGDS	ENSP00000261296	TGDS_HUMAN	-	13	350	0.0327932	0.0177431	-3.38419	-4.01385
O00505	ENSG00000102753	ENST00000261667	KPNA3	ENSP00000261667	IMA4_HUMAN	-	13	521	0.348228	0.212389	-0.626837	-1.31058
Q96CW5	ENSG00000126216	ENST00000261965	TUBGCP3	ENSP00000261965	GCP3_HUMAN	-	13	907	0.309168	0.0737293	-0.804013	-2.53077
Q7Z3Q1	ENSG00000139508	ENST00000266943	SLC46A3	ENSP00000266943	S46A3_HUMAN	-	13	461	0.0478133	0.0030789	-2.99146	-5.7801
P06400	ENSG00000139687	ENST00000267163	RB1	ENSP00000267163	RB_HUMAN	+	13	928	0.276489	0.238665	-0.961947	-1.16001
Q5VZV1	ENSG00000139780	ENST00000267273	METTL21C	ENSP00000267273	MT21C_HUMAN	-	13	264	0.00105048	0.0092044	-6.85746	-4.67883
Q8IZP6	ENSG00000139797	ENST00000267291	RNF113B	ENSP00000267291	R113B_HUMAN	-	13	322	0.110941	0.0149581	-2.08116	-4.18743
Q9NX57	ENSG00000139832	ENST00000267328	RAB20	ENSP00000267328	RAB20_HUMAN	-	13	234	0.106148	0.00847226	-2.13071	-4.76245
Q9NXR5	ENSG00000088448	ENST00000267339	ANKRD10	ENSP00000267339	ANR10_HUMAN	-	13	420	0.0826789	0.0289614	-2.40649	-3.5124
Q5SZK8	ENSG00000150893	ENST00000280481	FREM2	ENSP00000280481	FREM2_HUMAN	+	13	3169	0.00835894	0.021814	-4.77603	-3.80315
Q9H361	ENSG00000151846	ENST00000281589	PABPC3	ENSP00000281589	PABP3_HUMAN	+	13	631	0.0123674		-4.38025
Q5W0B1	ENSG00000152193	ENST00000282003	OBI1	ENSP00000282003	OBI1_HUMAN	-	13	726	0.0363919	0.00625732	-3.27634	-5.06773
Q969Q4	ENSG00000152213	ENST00000282026	ARL11	ENSP00000282026	ARL11_HUMAN	+	13	196	0.000293613		-8.13296
O75317	ENSG00000152484	ENST00000282344	USP12	ENSP00000282344	UBP12_HUMAN	-	13	370	0.438638	0.189145	-0.246692	-1.45558
P17948	ENSG00000102755	ENST00000282397	FLT1	ENSP00000282397	VGFR1_HUMAN	-	13	1338	0.144857	0.0959313	-1.77552	-2.24327
Q8N6K0	ENSG00000153495	ENST00000283547	TEX29	ENSP00000283547	TEX29_HUMAN	+	13	151	0.0172332	0.0200315	-4.04354	-3.89022
Q96KW9	ENSG00000153498	ENST00000283550	SPACA7	ENSP00000283550	SPAC7_HUMAN	+	13	195	0.000101473	0.00301891	-9.19562	-5.79984
Q96P53	ENSG00000139668	ENST00000298125	WDFY2	ENSP00000298125	WDFY2_HUMAN	+	13	400	0.045915	0.0719385	-3.03396	-2.55729
Q9Y2S2	ENSG00000165475	ENST00000298248	CRYL1	ENSP00000298248	CRYL1_HUMAN	-	13	319	0.072056	0.00331544	-2.55553	-5.70584
Q8WXD0	ENSG00000133105	ENST00000298386	RXFP2	ENSP00000298386	RXFP2_HUMAN	+	13	754	0.0377088	0.0101339	-3.23942	-4.58168
Q5W0A0	ENSG00000165837	ENST00000298738	ERICH6B	ENSP00000298738	ERI6B_HUMAN	-	13	696	0.000118585	0.0156572	-9.03976	-4.14104
P78369	ENSG00000134873	ENST00000299339	CLDN10	ENSP00000299339	CLD10_HUMAN	+	13	228	0.0216379	0.0129899	-3.81144	-4.33051
Q9H4S2	ENSG00000169840	ENST00000302945	GSX1	ENSP00000304331	GSX1_HUMAN	+	13	264	0.0733974	0.130903	-2.53564	-1.893
P0DPB6	ENSG00000186184	ENST00000302979	POLR1D	ENSP00000302478	RPAC2_HUMAN	+	13	133	0.197592	0.00804169	-1.40141	-4.81504
Q9BQC6	ENSG00000173141	ENST00000309594	MRPL57	ENSP00000310726	RT63_HUMAN	+	13	102	0.00177224		-6.33374
Q8NA61	ENSG00000174015	ENST00000310521	CBY2	ENSP00000309189	CBY2_HUMAN	+	13	448	0.00329716	0.119365	-5.71139	-1.99846
Q9UL03	ENSG00000102786	ENST00000311234	INTS6	ENSP00000310260	INT6_HUMAN	-	13	887	0.5	0.296588	0	-0.863597
P46778	ENSG00000122026	ENST00000311549	RPL21	ENSP00000346027	RL21_HUMAN	+	13	160	0.287006	0.294418	-0.909972	-0.874022
Q8N5I3	ENSG00000198553	ENST00000312942	KCNRG	ENSP00000324191	KCNRG_HUMAN	+	13	272	0.0355859	0.00969108	-3.29957	-4.62681
Q8N7L0	ENSG00000179813	ENST00000313851	FAM216B	ENSP00000319336	F216B_HUMAN	+	13	139	0.0317259	0.00338035	-3.41838	-5.68639
Q8IX90	ENSG00000165480	ENST00000314759	SKA3	ENSP00000319417	SKA3_HUMAN	-	13	412	0.00160921	0.033122	-6.4304	-3.37387
A2A2V5	ENSG00000180440	ENST00000315190	SERTM1	ENSP00000325776	SRTM1_HUMAN	+	13	107	0.166444		-1.61104
Q9NTI5	ENSG00000083642	ENST00000315596	PDS5B	ENSP00000313851	PDS5B_HUMAN	+	13	1447	0.473288	0.278104	-0.10695	-0.953887
Q8N448	ENSG00000139517	ENST00000316334	LNX2	ENSP00000325929	LNX2_HUMAN	-	13	690	0.00592454	0.0755107	-5.12271	-2.50497
Q6UWI4	ENSG00000180730	ENST00000319420	SHISA2	ENSP00000313079	SHSA2_HUMAN	-	13	295	0.00476708	0.0252875	-5.34124	-3.65183
Q9Y4F1	ENSG00000152767	ENST00000319562	FARP1	ENSP00000322926	FARP1_HUMAN	+	13	1045	0.0848002	0.0662852	-2.37884	-2.64521
Q92598	ENSG00000120694	ENST00000320027	HSPH1	ENSP00000318687	HS105_HUMAN	-	13	858	0.0989275	0.154552	-2.2092	-1.69934
Q86V42	ENSG00000150510	ENST00000322475	FAM124A	ENSP00000324625	F124A_HUMAN	+	13	546	0.0134967	0.0322656	-4.29172	-3.40096
Q8NDH2	ENSG00000175820	ENST00000322527	CCDC168	ENSP00000320232	CC168_HUMAN	-	13	7081	0.000100124	0.0168998	-9.209	-4.06341
P13796	ENSG00000136167	ENST00000323076	LCP1	ENSP00000315757	PLSL_HUMAN	-	13	627	0.00326735	0.108264	-5.7205	-2.1086
Q92665	ENSG00000102738	ENST00000323563	MRPS31	ENSP00000315397	RT31_HUMAN	-	13	395	0.00298119	0.0199171	-5.81245	-3.89606
Q8IV20	ENSG00000179630	ENST00000325686	LACC1	ENSP00000317619	LACC1_HUMAN	+	13	430	0.17492	0.0226279	-1.55115	-3.76568
Q8WXW3	ENSG00000083535	ENST00000326291	PIBF1	ENSP00000317144	PIBF1_HUMAN	+	13	757	0.011981	0.0162078	-4.41238	-4.10592
Q14393	ENSG00000183087	ENST00000327773	GAS6	ENSP00000331831	GAS6_HUMAN	-	13	678	0.114489	0.0454141	-2.04569	-3.04545
O00570	ENSG00000182968	ENST00000330949	SOX1	ENSP00000330218	SOX1_HUMAN	+	13	391	0.0810704		-2.42789
P11279	ENSG00000185896	ENST00000332556	LAMP1	ENSP00000333298	LAMP1_HUMAN	+	13	417	0.0744045	0.149781	-2.52092	-1.73632
A6NGE7	ENSG00000183463	ENST00000332715	URAD	ENSP00000333490	URAD_HUMAN	-	13	173	0.000100124	0.00628979	-9.209	-5.06252
Q14644	ENSG00000185989	ENST00000334062	RASA3	ENSP00000335029	RASA3_HUMAN	-	13	834	0.152191	0.0172123	-1.71752	-4.04477
P51164	ENSG00000186009	ENST00000335288	ATP4B	ENSP00000334216	ATP4B_HUMAN	-	13	291	0.0383688	0.0231054	-3.22139	-3.74431
Q9UPY6	ENSG00000132970	ENST00000335327	WASF3	ENSP00000335055	WASF3_HUMAN	+	13	502	0.083225	0.061429	-2.39931	-2.72648
Q15835	ENSG00000185974	ENST00000335678	GRK1	ENSP00000334876	GRK1_HUMAN	+	13	563	0.0122038	0.035764	-4.39373	-3.29439
Q5TBB1	ENSG00000136104	ENST00000336617	RNASEH2B	ENSP00000337623	RNH2B_HUMAN	+	13	312	0.0144879	0.0224347	-4.21985	-3.77446
Q9Y3M8	ENSG00000133121	ENST00000336934	STARD13	ENSP00000338785	STA13_HUMAN	-	13	1113	0.0547439	0.031007	-2.84879	-3.44204
Q86XP1	ENSG00000102780	ENST00000337343	DGKH	ENSP00000337572	DGKH_HUMAN	+	13	1220	0.154304	0.0381545	-1.70124	-3.22721
Q5JVF3	ENSG00000126226	ENST00000337344	PCID2	ENSP00000337405	PCID2_HUMAN	-	13	399	0.218144	0.0105769	-1.27651	-4.53845
Q9UJ78	ENSG00000132950	ENST00000337963	ZMYM5	ENSP00000337034	ZMYM5_HUMAN	-	13	669	0.000367273	0.00137794	-7.90904	-6.58579
Q9Y619	ENSG00000102743	ENST00000338625	SLC25A15	ENSP00000342267	ORNT1_HUMAN	+	13	301	0.00736674	0.0374091	-4.90339	-3.24772
Q8WXF1	ENSG00000121390	ENST00000338910	PSPC1	ENSP00000343966	PSPC1_HUMAN	-	13	523	0.298244	0.0843604	-0.855674	-2.38453
P13984	ENSG00000188342	ENST00000340473	GTF2F2	ENSP00000340823	T2FB_HUMAN	+	13	249	0.0959941	0.0617032	-2.24255	-2.72173
P09429	ENSG00000189403	ENST00000341423	HMGB1	ENSP00000345347	HMGB1_HUMAN	-	13	215	0.201195	0.159315	-1.37884	-1.66333
Q6Y288	ENSG00000187676	ENST00000343307	B3GLCT	ENSP00000343002	B3GLT_HUMAN	+	13	498	0.00329039	0.00212685	-5.71345	-6.15098
O95199	ENSG00000136161	ENST00000344532	RCBTB2	ENSP00000345144	RCBT2_HUMAN	-	13	551	0.0315521	0.0285279	-3.42405	-3.52793
O95171	ENSG00000136155	ENST00000349847	SCEL	ENSP00000302579	SCEL_HUMAN	+	13	688	0.00898375	0.0116897	-4.70331	-4.43729
Q96JB2	ENSG00000136152	ENST00000349995	COG3	ENSP00000258654	COG3_HUMAN	+	13	828	0.0279671	0.0457223	-3.54836	-3.03837
Q8NEM7	ENSG00000102710	ENST00000350612	SUPT20H	ENSP00000218894	SP20H_HUMAN	-	13	779	0.0273327	0.0275909	-3.57196	-3.56229
Q13099	ENSG00000032742	ENST00000351808	IFT88	ENSP00000261632	IFT88_HUMAN	+	13	824	0.0037891	0.0372987	-5.57183	-3.25078
Q86XN7	ENSG00000120685	ENST00000352251	PROSER1	ENSP00000332034	PRSR1_HUMAN	-	13	944	0.0421011	0.0785153	-3.12467	-2.46269
Q9UKT7	ENSG00000005812	ENST00000355619	FBXL3	ENSP00000347834	FBXL3_HUMAN	-	13	428	0.415009	0.17111	-0.343295	-1.57778
Q13042	ENSG00000130177	ENST00000356221	CDC16	ENSP00000348554	CDC16_HUMAN	+	13	620	0.169822	0.0720019	-1.58689	-2.55634
P08572	ENSG00000134871	ENST00000360467	COL4A2	ENSP00000353654	CO4A2_HUMAN	+	13	1712	0.0561875	0.0289231	-2.82123	-3.51376
O15075	ENSG00000133083	ENST00000360631	DCLK1	ENSP00000353846	DCLK1_HUMAN	-	13	740	0.487967	0.166542	-0.0481395	-1.61034
Q96JM3	ENSG00000198824	ENST00000361283	CHAMP1	ENSP00000354730	CHAP1_HUMAN	+	13	812	0.0812267		-2.4258
Q99549	ENSG00000196199	ENST00000361479	MPHOSPH8	ENSP00000355388	MPP8_HUMAN	+	13	860	0.195853	0.0614182	-1.41242	-2.72666
Q5W111	ENSG00000123178	ENST00000361840	SPRYD7	ENSP00000354774	SPRY7_HUMAN	-	13	196	0.121769	0.035632	-1.97578	-3.29823
Q9H1J1	ENSG00000169062	ENST00000375299	UPF3A	ENSP00000364448	REN3A_HUMAN	+	13	476	0.0114688	0.0273751	-4.45659	-3.57037
Q8WV15	ENSG00000184497	ENST00000375353	TMEM255B	ENSP00000364502	T255B_HUMAN	+	13	326	0.00603577	0.00472603	-5.104	-5.34993
Q14186	ENSG00000198176	ENST00000375370	TFDP1	ENSP00000364519	TFDP1_HUMAN	+	13	410	0.300175	0.274028	-0.846466	-0.974282
Q5TC63	ENSG00000139835	ENST00000375431	GRTP1	ENSP00000364580	GRTP1_HUMAN	-	13	336	0.0088777	0.0107281	-4.7153	-4.52411
Q13619	ENSG00000139842	ENST00000375440	CUL4A	ENSP00000364589	CUL4A_HUMAN	+	13	759	0.170371	0.283476	-1.583	-0.927285
P22891	ENSG00000126231	ENST00000375547	PROZ	ENSP00000364697	PROZ_HUMAN	+	13	400	0.00793211	0.00251887	-4.82887	-5.98142
P00742	ENSG00000126218	ENST00000375559	F10	ENSP00000364709	FA10_HUMAN	+	13	488	0.0861896	0.0257466	-2.36107	-3.63337
P98196	ENSG00000068650	ENST00000375645	ATP11A	ENSP00000364796	AT11A_HUMAN	+	13	1134	0.0877946	0.0719954	-2.34087	-2.55644
P02462	ENSG00000187498	ENST00000375820	COL4A1	ENSP00000364979	CO4A1_HUMAN	-	13	1669	0.0555068	0.0511228	-2.83414	-2.92105
Q9Y4H2	ENSG00000185950	ENST00000375856	IRS2	ENSP00000365016	IRS2_HUMAN	-	13	1338	0.0720149	0.301132	-2.55614	-0.841914
Q9Y275	ENSG00000102524	ENST00000375887	TNFSF13B	ENSP00000365048	TN13B_HUMAN	+	13	285	0.281919	0.277222	-0.934962	-0.958286
Q7L211	ENSG00000139826	ENST00000375898	ABHD13	ENSP00000365063	ABHDD_HUMAN	+	13	337	0.171284		-1.57656
B1AL88	ENSG00000204442	ENST00000375915	FAM155A	ENSP00000365080	NALF1_HUMAN	-	13	458	0.112295	0.274062	-2.06751	-0.97411
Q6UW63	ENSG00000134901	ENST00000376004	POGLUT2	ENSP00000365172	PLGT2_HUMAN	-	13	502	0.0497446	0.0162963	-2.94983	-4.10039
Q5JUR7	ENSG00000151287	ENST00000376032	TEX30	ENSP00000365200	TEX30_HUMAN	-	13	227	0.0477295	0.143231	-2.9933	-1.78871
Q92915	ENSG00000102466	ENST00000376143	FGF14	ENSP00000365313	FGF14_HUMAN	-	13	247	0.36112	0.0715471	-0.570507	-2.56316
O95965	ENSG00000198542	ENST00000376180	ITGBL1	ENSP00000365351	ITGBL_HUMAN	+	13	494	0.0471968	0.0336661	-3.00508	-3.35702
P05165	ENSG00000175198	ENST00000376285	PCCA	ENSP00000365462	PCCA_HUMAN	+	13	728	0.0326121	0.017822	-3.38992	-4.00934
O95409	ENSG00000043355	ENST00000376335	ZIC2	ENSP00000365514	ZIC2_HUMAN	+	13	532	0.401758	0.253566	-0.398145	-1.07968
Q99805	ENSG00000125304	ENST00000376387	TM9SF2	ENSP00000365567	TM9S2_HUMAN	+	13	663	0.5	0.119258	0	-1.99948
P32249	ENSG00000169508	ENST00000376414	GPR183	ENSP00000365596	GP183_HUMAN	-	13	361	0.162235		-1.6417
P46059	ENSG00000088386	ENST00000376503	SLC15A1	ENSP00000365686	S15A1_HUMAN	-	13	708	0.00662704	0.00534758	-5.00995	-5.22575
Q8IZP7	ENSG00000185352	ENST00000376705	HS6ST3	ENSP00000365895	H6ST3_HUMAN	+	13	471	0.0688359	0.201024	-2.60471	-1.37991
Q9NYU1	ENSG00000102595	ENST00000376747	UGGT2	ENSP00000365938	UGGG2_HUMAN	-	13	1516	0.000100132	0.00248532	-9.20892	-5.99487
Q86YF9	ENSG00000134874	ENST00000376829	DZIP1	ENSP00000366025	DZIP1_HUMAN	-	13	867	0.0536871	0.0148972	-2.8694	-4.19157
Q9Y651	ENSG00000125285	ENST00000376945	SOX21	ENSP00000366144	SOX21_HUMAN	-	13	276	0.130603		-1.89564
Q86V85	ENSG00000152749	ENST00000376958	GPR180	ENSP00000366157	GP180_HUMAN	+	13	440	0.106405	0.0062148	-2.128	-5.07459
P40126	ENSG00000080166	ENST00000377028	DCT	ENSP00000366227	TYRP2_HUMAN	-	13	519	0.0131986	0.0081916	-4.31436	-4.79642
Q9Y625	ENSG00000183098	ENST00000377047	GPC6	ENSP00000366246	GPC6_HUMAN	+	13	555	0.0578515	0.236439	-2.79028	-1.1723
P78333	ENSG00000179399	ENST00000377067	GPC5	ENSP00000366267	GPC5_HUMAN	+	13	572	0.0280189	0.0252148	-3.54646	-3.65478
O43597	ENSG00000136158	ENST00000377104	SPRY2	ENSP00000366308	SPY2_HUMAN	-	13	315	0.0341706		-3.34162
Q01851	ENSG00000152192	ENST00000377208	POU4F1	ENSP00000366413	PO4F1_HUMAN	-	13	419	0.27985	0.00912913	-0.945207	-4.68711
O75503	ENSG00000102805	ENST00000377453	CLN5	ENSP00000366673	CLN5_HUMAN	+	13	358	0.023613	0.0117581	-3.72206	-4.43138
A6NK06	ENSG00000102794	ENST00000377462	ACOD1	ENSP00000366682	IRG1_HUMAN	+	13	481	0.035668	0.0270491	-3.29718	-3.58268
Q96CX2	ENSG00000178695	ENST00000377474	KCTD12	ENSP00000366694	KCD12_HUMAN	-	13	325	0.123429		-1.96035
P15374	ENSG00000118939	ENST00000377595	UCHL3	ENSP00000366819	UCHL3_HUMAN	+	13	230	0.106176	0.0146991	-2.13041	-4.20516
O60343	ENSG00000136111	ENST00000377636	TBC1D4	ENSP00000366863	TBCD4_HUMAN	-	13	1298	0.0233906	0.0179039	-3.73175	-4.00467
Q9Y4X4	ENSG00000118922	ENST00000377669	KLF12	ENSP00000366897	KLF12_HUMAN	-	13	402	0.4194	0.143299	-0.325238	-1.78815
Q13887	ENSG00000102554	ENST00000377687	KLF5	ENSP00000366915	KLF5_HUMAN	+	13	457	0.151499	0.206349	-1.72289	-1.34708
Q9Y2L1	ENSG00000083520	ENST00000377767	DIS3	ENSP00000366997	RRP44_HUMAN	-	13	958	0.0121351	0.00223577	-4.39945	-6.10093
Q08AG7	ENSG00000204899	ENST00000377818	MZT1	ENSP00000367049	MZT1_HUMAN	-	13	82	0.0007682	0.00846771	-7.17069	-4.76299
Q9NR64	ENSG00000150361	ENST00000377844	KLHL1	ENSP00000367075	KLHL1_HUMAN	-	13	748	0.0344279	0.0557477	-3.33385	-2.82956
Q9HC56	ENSG00000184226	ENST00000377865	PCDH9	ENSP00000367096	PCDH9_HUMAN	-	13	1237	0.350048	0.149013	-0.618827	-1.74236
O14917	ENSG00000118946	ENST00000377918	PCDH17	ENSP00000367151	PCD17_HUMAN	+	13	1159	0.141943	0.0666237	-1.79925	-2.63975
P86481	ENSG00000204918	ENST00000377930	PRR20B	ENSP00000367163	PR20B_HUMAN	+	13	221	0.117416	0.00679918	-2.01713	-4.98413
P86496	ENSG00000204919	ENST00000377931	PRR20A	ENSP00000367164	PR20A_HUMAN	+	13	221
O95206	ENSG00000136099	ENST00000377942	PCDH8	ENSP00000367177	PCDH8_HUMAN	-	13	1070	0.0679451	0.0311278	-2.61869	-3.43803
O75829	ENSG00000136110	ENST00000377962	CNMD	ENSP00000367198	CNMD_HUMAN	-	13	334	0.00957622	0.00353169	-4.63885	-5.64244
Q86VN1	ENSG00000136100	ENST00000378060	VPS36	ENSP00000367299	VPS36_HUMAN	-	13	386	0.0638869	0.0306811	-2.68462	-3.45295
O60858	ENSG00000204977	ENST00000378182	TRIM13	ENSP00000367424	TRI13_HUMAN	+	13	407	0.0447635		-3.06056
Q8NDN9	ENSG00000136144	ENST00000378302	RCBTB1	ENSP00000367552	RCBT1_HUMAN	-	13	531	0.0121792	0.0637788	-4.39578	-2.68643
Q9UIL8	ENSG00000136147	ENST00000378319	PHF11	ENSP00000367570	PHF11_HUMAN	+	13	331	0.0997009	0.00625103	-2.20055	-5.06874
P10768	ENSG00000139684	ENST00000378720	ESD	ENSP00000367992	ESTD_HUMAN	-	13	282	0.0189644	0.00452835	-3.94604	-5.39286
Q8WVF5	ENSG00000180332	ENST00000379108	KCTD4	ENSP00000368402	KCTD4_HUMAN	-	13	259	0.142867		-1.79168
Q8IXQ4	ENSG00000133114	ENST00000379151	GPALPP1	ENSP00000368447	GPAM1_HUMAN	+	13	340	0.00396633	0.0166764	-5.52594	-4.07694
Q9UHK0	ENSG00000083635	ENST00000379161	NUFIP1	ENSP00000368459	NUFP1_HUMAN	-	13	495	0.00353094	0.0178566	-5.64266	-4.00736
Q8N6R1	ENSG00000151778	ENST00000379179	SERP2	ENSP00000368477	SERP2_HUMAN	+	13	65	0.117142	0.0669554	-2.01978	-2.63443
Q9Y5T4	ENSG00000120675	ENST00000379221	DNAJC15	ENSP00000368523	DJC15_HUMAN	+	13	150	0.0027761	0.00808419	-5.88393	-4.80973
A3KMH1	ENSG00000102763	ENST00000379310	VWA8	ENSP00000368612	VWA8_HUMAN	-	13	1905	0.00225434	0.0049974	-6.09264	-5.29383
Q9H4X1	ENSG00000102760	ENST00000379359	RGCC	ENSP00000368664	RGCC_HUMAN	+	13	137	0.13555	0.0110028	-1.85275	-4.49854
Q6N069	ENSG00000172766	ENST00000379406	NAA16	ENSP00000368716	NAA16_HUMAN	+	13	864	0.10677	0.0120819	-2.12417	-4.40389
O75570	ENSG00000120662	ENST00000379480	MTRF1	ENSP00000368793	RF1M_HUMAN	-	13	445	0.0534544	0.00526343	-2.87399	-5.2417
Q8WVZ9	ENSG00000120696	ENST00000379483	KBTBD7	ENSP00000368797	KBTB7_HUMAN	-	13	684	0.186034		-1.47599
Q86V97	ENSG00000165572	ENST00000379485	KBTBD6	ENSP00000368799	KBTB6_HUMAN	-	13	674	0.188382		-1.46056
O75554	ENSG00000120688	ENST00000379487	WBP4	ENSP00000368801	WBP4_HUMAN	+	13	376	0.0294607	0.00671227	-3.49479	-4.99708
Q12778	ENSG00000150907	ENST00000379561	FOXO1	ENSP00000368880	FOXO1_HUMAN	-	13	655	0.208305	0.305939	-1.33517	-0.819173
Q9Y693	ENSG00000183722	ENST00000379589	LHFPL6	ENSP00000368908	LHPL6_HUMAN	-	13	200	0.0379187	0.0780813	-3.23365	-2.46871
Q5JS37	ENSG00000188811	ENST00000379600	NHLRC3	ENSP00000368920	NHLC3_HUMAN	+	13	347	0.000763687	0.0134456	-7.17659	-4.29557
Q8TAV4	ENSG00000133115	ENST00000379631	STOML3	ENSP00000368952	STML3_HUMAN	-	13	291	0.0489774	0.00171631	-2.96618	-6.36586
Q9UBN4	ENSG00000133107	ENST00000379705	TRPC4	ENSP00000369027	TRPC4_HUMAN	-	13	977	0.244331	0.109695	-1.12908	-2.09386
Q15063	ENSG00000133110	ENST00000379747	POSTN	ENSP00000369071	POSTN_HUMAN	-	13	836	0.0629119	0.0173359	-2.70104	-4.03749
Q8N752	ENSG00000180138	ENST00000379800	CSNK1A1L	ENSP00000369126	KC1AL_HUMAN	-	13	337	0.00021893		-8.42654
O15198	ENSG00000120693	ENST00000379826	SMAD9	ENSP00000369154	SMAD9_HUMAN	-	13	467	0.0321166	0.012253	-3.40574	-4.38965
Q9NX45	ENSG00000120669	ENST00000379881	SOHLH2	ENSP00000369210	SOLH2_HUMAN	-	13	425	0.021284	0.0510825	-3.82828	-2.92188
Q13394	ENSG00000180660	ENST00000379919	MAB21L1	ENSP00000369251	MB211_HUMAN	-	13	359	0.146972		-1.75855
P40938	ENSG00000133119	ENST00000380071	RFC3	ENSP00000369411	RFC3_HUMAN	+	13	356	0.0251705	0.00549081	-3.65659	-5.19917
Q9UEF7	ENSG00000133116	ENST00000380099	KL	ENSP00000369442	KLOT_HUMAN	+	13	1012	0.00822521	0.00986089	-4.79229	-4.60927
Q5TBK1	ENSG00000139597	ENST00000380130	N4BP2L1	ENSP00000369473	N42L1_HUMAN	-	13	243	0.215948	0.00655754	-1.28944	-5.02056
P51587	ENSG00000139618	ENST00000380152	BRCA2	ENSP00000369497	BRCA2_HUMAN	+	13	3418	0.0112722	0.0442181	-4.47408	-3.0734
Q8N6G2	ENSG00000175664	ENST00000380473	TEX26	ENSP00000369840	TEX26_HUMAN	+	13	289	0.0132302	0.0252403	-4.31193	-3.65375
Q5VYS4	ENSG00000102802	ENST00000380482	MEDAG	ENSP00000369849	MEDAG_HUMAN	+	13	303	0.00119209	0.0486608	-6.73086	-2.973
P20292	ENSG00000132965	ENST00000380490	ALOX5AP	ENSP00000369858	AL5AP_HUMAN	+	13	161	0.0402136	0.0255695	-3.17251	-3.64045
Q9BW62	ENSG00000102781	ENST00000380615	KATNAL1	ENSP00000369989	KATL1_HUMAN	-	13	490	0.101416	0.0984079	-2.18159	-2.21504
O95164	ENSG00000122042	ENST00000380680	UBL3	ENSP00000370055	UBL3_HUMAN	-	13	117	0.196306	0.109474	-1.40954	-2.09613
P30825	ENSG00000139514	ENST00000380752	SLC7A1	ENSP00000370128	SL7A1_HUMAN	-	13	629	0.38222	0.15274	-0.480138	-1.71327
Q9Y244	ENSG00000132963	ENST00000380842	POMP	ENSP00000370222	POMP_HUMAN	+	13	141	0.161253	0.167244	-1.64893	-1.60529
Q58A45	ENSG00000152520	ENST00000380958	PAN3	ENSP00000370345	PAN3_HUMAN	+	13	887	0.17323	0.211063	-1.56291	-1.31853
Q99626	ENSG00000165556	ENST00000381020	CDX2	ENSP00000370408	CDX2_HUMAN	-	13	313	0.010695	0.202394	-4.52722	-1.3714
P52945	ENSG00000139515	ENST00000381033	PDX1	ENSP00000370421	PDX1_HUMAN	+	13	283	0.0157959	0.131584	-4.13208	-1.88702
Q9H2K0	ENSG00000122033	ENST00000381120	MTIF3	ENSP00000370512	IF3M_HUMAN	-	13	278	0.00040798	0.00562768	-7.80389	-5.17441
Q92664	ENSG00000122034	ENST00000381140	GTF3A	ENSP00000370532	TF3A_HUMAN	+	13	365	0.00102546	0.00666091	-6.88158	-5.00482
P49336	ENSG00000132964	ENST00000381527	CDK8	ENSP00000370938	CDK8_HUMAN	+	13	464	0.5	0.0600509	0	-2.75063
Q9Y252	ENSG00000127870	ENST00000381588	RNF6	ENSP00000371000	RNF6_HUMAN	-	13	685	0.169782	0.160252	-1.58718	-1.65636
Q9NTI2	ENSG00000132932	ENST00000381655	ATP8A2	ENSP00000371070	AT8A2_HUMAN	+	13	1188	0.0390265	0.0497348	-3.20371	-2.95004
Q9BVL2	ENSG00000139496	ENST00000381736	NUP58	ENSP00000371155	NUP58_HUMAN	+	13	599	0.00303796	0.0571604	-5.79353	-2.80303
Q9Y217	ENSG00000139505	ENST00000381801	MTMR6	ENSP00000371221	MTMR6_HUMAN	-	13	621	0.0186566	0.0292297	-3.96272	-3.50291
Q9HC77	ENSG00000151849	ENST00000381884	CENPJ	ENSP00000371308	CENPJ_HUMAN	-	13	1338	0.00196221	0.00405259	-6.23172	-5.50434
P54707	ENSG00000075673	ENST00000381946	ATP12A	ENSP00000371372	AT12A_HUMAN	+	13	1039	0.00860377	0.00284048	-4.74691	-5.86094
Q9UKK3	ENSG00000102699	ENST00000381989	PARP4	ENSP00000371419	PARP4_HUMAN	-	13	1724	0.000100124	0.0175118	-9.209	-4.02722
Q99797	ENSG00000027001	ENST00000382172	MIPEP	ENSP00000371607	MIPEP_HUMAN	-	13	713	0.00347981	0.0122994	-5.65729	-4.38583
Q9NZJ4	ENSG00000151835	ENST00000382292	SACS	ENSP00000371729	SACS_HUMAN	-	13	4579	0.0606951	0.109086	-2.73928	-2.10011
P31371	ENSG00000102678	ENST00000382353	FGF9	ENSP00000371790	FGF9_HUMAN	+	13	208	0.346186	0.192755	-0.635845	-1.43221
Q8IYU8	ENSG00000165487	ENST00000382374	MICU2	ENSP00000371811	MICU2_HUMAN	-	13	434	0.0252967	0.0137806	-3.65146	-4.27061
Q9NRM7	ENSG00000150457	ENST00000382592	LATS2	ENSP00000372035	LATS2_HUMAN	-	13	1088	0.0955671	0.210071	-2.24748	-1.3245
Q8WVE0	ENSG00000150456	ENST00000382758	EEF1AKMT1	ENSP00000372206	EFMT1_HUMAN	-	13	214	0.0693727	0.0415123	-2.59637	-3.13937
P29033	ENSG00000165474	ENST00000382848	GJB2	ENSP00000372299	CXB2_HUMAN	-	13	226	0.00503027		-5.28724
Q96B26	ENSG00000120699	ENST00000389704	EXOSC8	ENSP00000374354	EXOS8_HUMAN	+	13	276	0.0107366	0.00850806	-4.5233	-4.7582
Q6PGQ7	ENSG00000136122	ENST00000390667	BORA	ENSP00000375082	BORA_HUMAN	+	13	559	0.0807415	0.0231529	-2.43231	-3.74221
Q14330	ENSG00000125245	ENST00000397470	GPR18	ENSP00000380610	GPR18_HUMAN	-	13	331	0.078702		-2.46012
O14788	ENSG00000120659	ENST00000398795	TNFSF11	ENSP00000381775	TNF11_HUMAN	+	13	317	0.0110046	0.108509	-4.49838	-2.10606
P0DPH7	ENSG00000198033	ENST00000400113	TUBA3C	ENSP00000382982	TBA3C_HUMAN	-	13	450	0.028273	0.0135564	-3.53717	-4.28725
Q9NWB6	ENSG00000134884	ENST00000400198	ARGLU1	ENSP00000383059	ARGL1_HUMAN	-	13	273	0.5	0.175651	0	-1.5461
Q9NSV4	ENSG00000139734	ENST00000400324	DIAPH3	ENSP00000383178	DIAP3_HUMAN	-	13	1193	0.0705092	0.0160284	-2.57889	-4.11723
Q8IW03	ENSG00000215475	ENST00000400405	SIAH3	ENSP00000383256	SIAH3_HUMAN	-	13	269	0.154176	0.0108442	-1.70222	-4.51323
Q9BVW6	ENSG00000139656	ENST00000400419	SMIM2	ENSP00000383270	SMIM2_HUMAN	-	13	85	0.0095242	0.0232663	-4.64435	-3.73721
Q5W0Z9	ENSG00000180776	ENST00000400590	ZDHHC20	ENSP00000383433	ZDH20_HUMAN	-	13	365	0.149896	0.0361359	-1.73542	-3.28366
Q8NBM4	ENSG00000134882	ENST00000403766	UBAC2	ENSP00000383911	UBAC2_HUMAN	+	13	344	0.186421	0.0722732	-1.47343	-2.55228
P47775	ENSG00000132975	ENST00000405846	GPR12	ENSP00000384932	GPR12_HUMAN	-	13	334	0.15661		-1.68367
Q9H9S4	ENSG00000102547	ENST00000409308	CAB39L	ENSP00000386375	CB39L_HUMAN	-	13	337	0.0561	0.00390078	-2.82288	-5.54267
Q9H714	ENSG00000102445	ENST00000429979	RUBCNL	ENSP00000396935	PACER_HUMAN	-	13	662	0.0664405	0.0219587	-2.6427	-3.79639
Q6UWJ1	ENSG00000150403	ENST00000434316	TMCO3	ENSP00000389399	TMCO3_HUMAN	+	13	677	0.0900101	0.0211064	-2.31351	-3.83685
P86478	ENSG00000234278	ENST00000434815	PRR20E	ENSP00000404281	PR20E_HUMAN	+	13	221
Q8N0X7	ENSG00000133104	ENST00000438666	SPART	ENSP00000406061	SPART_HUMAN	-	13	666	0.0651334	0.0517555	-2.66397	-2.90808
Q5T8P6	ENSG00000139746	ENST00000438737	RBM26	ENSP00000387531	RBM26_HUMAN	-	13	1007	0.290674	0.265998	-0.892114	-1.01502
P49917	ENSG00000174405	ENST00000442234	LIG4	ENSP00000402030	DNLI4_HUMAN	-	13	911	0.0355414		-3.30087
Q5T0U0	ENSG00000151773	ENST00000444614	CCDC122	ENSP00000407763	CC122_HUMAN	-	13	273	0.00802015	0.0136709	-4.81775	-4.27872
P86480	ENSG00000227151	ENST00000452123	PRR20D	ENSP00000392407	PR20D_HUMAN	+	13	221
Q9Y2V7	ENSG00000133103	ENST00000455146	COG6	ENSP00000397441	COG6_HUMAN	+	13	657	0.0146275	0.0320387	-4.21011	-3.40825
Q15714	ENSG00000102804	ENST00000458659	TSC22D1	ENSP00000397435	T22D1_HUMAN	-	13	1073	0.101815	0.205607	-2.17722	-1.35161
Q6PH85	ENSG00000150401	ENST00000478244	DCUN1D2	ENSP00000417706	DCNL2_HUMAN	-	13	259	0.0724185	0.0170518	-2.55012	-4.0543
Q9Y2H6	ENSG00000102531	ENST00000492622	FNDC3A	ENSP00000417257	FND3A_HUMAN	+	13	1198	0.170378	0.17588	-1.58295	-1.54451
Q6UYE1	ENSG00000186047	ENST00000504404	DLEU7	ENSP00000427177	LEU7_HUMAN	-	13	221	0.00323831	0.00342151	-5.72946	-5.67424
Q8N7J2	ENSG00000165566	ENST00000515384	AMER2	ENSP00000426528	AMER2_HUMAN	-	13	671	0.139695		-1.81783
Q5SVS4	ENSG00000174032	ENST00000519676	SLC25A30	ENSP00000429168	KMCP1_HUMAN	-	13	291	0.0204522	0.00275143	-3.869	-5.89288
Q2TAA5	ENSG00000253710	ENST00000521508	ALG11	ENSP00000430236	ALG11_HUMAN	+	13	492	0.0911468	0.0254999	-2.29971	-3.64325
Q5TAP6	ENSG00000253797	ENST00000521776	UTP14C	ENSP00000428619	UT14C_HUMAN	+	13	766	0.00323429		-5.73071
P13693	ENSG00000133112	ENST00000530705	TPT1	ENSP00000431872	TCTP_HUMAN	-	13	172	0.294023	0.169355	-0.875923	-1.59021
A6NP61	ENSG00000189167	ENST00000533490	ZAR1L	ENSP00000437289	ZAR1L_HUMAN	-	13	321	0.0297881	0.11447	-3.4834	-2.04587
Q96P68	ENSG00000165621	ENST00000541038	OXGR1	ENSP00000437356	OXGR1_HUMAN	-	13	337	0.0276005		-3.56193
P28223	ENSG00000102468	ENST00000542664	HTR2A	ENSP00000437737	5HT2A_HUMAN	-	13	471	0.0413946	0.0264931	-3.14233	-3.60402
Q5TBA9	ENSG00000073910	ENST00000542859	FRY	ENSP00000445043	FRY_HUMAN	+	13	3013	0.194028	0.0769695	-1.42405	-2.48425
P86479	ENSG00000229665	ENST00000544357	PRR20C	ENSP00000438757	PR20C_HUMAN	+	13	221
O75592	ENSG00000005810	ENST00000544440	MYCBP2	ENSP00000444596	MYCB2_HUMAN	-	13	4678	0.499989	0.173441	-4.3545e-05	-1.56143
Q13217	ENSG00000102580	ENST00000602402	DNAJC3	ENSP00000473631	DNJC3_HUMAN	+	13	504	0.0609344	0.034763	-2.73509	-3.32382
Q9UBW7	ENSG00000121741	ENST00000610343	ZMYM2	ENSP00000479904	ZMYM2_HUMAN	+	13	1377	0.402909	0.143778	-0.393357	-1.78426
P51956	ENSG00000136098	ENST00000610828	NEK3	ENSP00000480328	NEK3_HUMAN	-	13	506	0.00182436	0.0389021	-6.3047	-3.20703
Q5JR59	ENSG00000132938	ENST00000612955	MTUS2	ENSP00000483729	MTUS2_HUMAN	+	13	1369	0.00449504	0.0778281	-5.40027	-2.47223
P43657	ENSG00000139679	ENST00000620633	LPAR6	ENSP00000482660	LPAR6_HUMAN	-	13	344	0.0371795		-3.25411
A0A1B0GTI8	ENSG00000281106	ENST00000629372	TMEM272	ENSP00000490718	TM272_HUMAN	-	13	187	0.0235175	0.00393629	-3.72621	-5.53357
A0A1B0GUS4	ENSG00000236444	ENST00000635918	UBE2L5	ENSP00000490225	UB2L5_HUMAN	+	13	154	0.047082		-3.00764
A0A1B0GUA9	ENSG00000283199	ENST00000636427	C13orf46	ENSP00000490032	CM046_HUMAN	-	13	212	0.0111179	0.0209789	-4.48801	-3.84303
O15439	ENSG00000125257	ENST00000645237	ABCC4	ENSP00000494609	MRP4_HUMAN	-	13	1325	0.0199	0.0385568	-3.89693	-3.2163
P52799	ENSG00000125266	ENST00000646441	EFNB2	ENSP00000493716	EFNB2_HUMAN	-	13	333	0.31047	0.203455	-0.797922	-1.36484
P24530	ENSG00000136160	ENST00000646607	EDNRB	ENSP00000493527	EDNRB_HUMAN	-	13	442	0.0962145	0.0829205	-2.24001	-2.40331
Q9P2R7	ENSG00000136143	ENST00000646932	SUCLA2	ENSP00000494360	SUCB1_HUMAN	-	13	463	0.00136634	0.0490914	-6.59425	-2.96373
O95452	ENSG00000121742	ENST00000647029	GJB6	ENSP00000493834	CXB6_HUMAN	-	13	261	0.0119689		-4.4134
Q9H5Y7	ENSG00000184564	ENST00000647374	SLITRK6	ENSP00000495507	SLIK6_HUMAN	-	13	841	0.0496019		-2.95285
Q9Y287	ENSG00000136156	ENST00000647800	ITM2B	ENSP00000497221	ITM2B_HUMAN	+	13	266	0.0488386	0.0441136	-2.96916	-3.07587
O00410	ENSG00000065150	ENST00000651721	IPO5	ENSP00000499125	IPO5_HUMAN	+	13	1097	0.310734	0.296111	-0.79669	-0.865888
P28715	ENSG00000134899	ENST00000652225	ERCC5	ENSP00000498881	ERCC5_HUMAN	+	13	1186	0.000144475	0.0341104	-8.84226	-3.34345
Q96PX8	ENSG00000178235	ENST00000674365	SLITRK1	ENSP00000501349	SLIK1_HUMAN	-	13	696	0.20999		-1.32498
Q7Z4G1	ENSG00000188243	ENST00000682242	COMMD6	ENSP00000506987	COMD6_HUMAN	-	13	85	0.0329279	0.0401072	-3.37995	-3.17527
Q9NS75	ENSG00000152207	ENST00000682523	CYSLTR2	ENSP00000508181	CLTR2_HUMAN	+	13	346	0.0013616		-6.59773
Q8TAD2	ENSG00000172458	ENST00000682841	IL17D	ENSP00000508385	IL17D_HUMAN	+	13	202	0.0408033	0.00596929	-3.15733	-5.11514
O94991	ENSG00000165300	ENST00000683689	SLITRK5	ENSP00000508338	SLIK5_HUMAN	+	13	958	0.225796		-1.2322
Q9BVM4	ENSG00000134864	ENST00000683975	GGACT	ENSP00000508020	GGACT_HUMAN	-	13	153	0.0593135		-2.76377
Q9C0E2	ENSG00000132953	ENST00000255305	XPO4	ENSP00000255305	XPO4_HUMAN	-	13	1151	0.335392	0.138393	-0.683899	-1.8287
Q8TC92	ENSG00000120658	ENST00000261488	ENOX1	ENSP00000261488	ENOX1_HUMAN	-	13	643	0.178999	0.0364333	-1.52314	-3.27516
Q92802	ENSG00000244754	ENST00000267068	N4BP2L2	ENSP00000267068	N42L2_HUMAN	-	13	583	0.0758379	0.00977538	-2.50029	-4.61806
Q96T25	ENSG00000139800	ENST00000267294	ZIC5	ENSP00000267294	ZIC5_HUMAN	-	13	663	0.0728432	0.0187647	-2.54381	-3.95684
P0C862	ENSG00000240654	ENST00000332018	C1QTNF9	ENSP00000333737	C1T9A_HUMAN	+	13	333	0.00775632	0.0166406	-4.85146	-4.07913
Q96T68	ENSG00000136169	ENST00000354234	SETDB2	ENSP00000346175	SETB2_HUMAN	+	13	719	0.000635837	0.0636844	-7.35993	-2.68801
Q6P3R8	ENSG00000197168	ENST00000355568	NEK5	ENSP00000347767	NEK5_HUMAN	-	13	708	0.000934917	0.0119334	-6.97412	-4.41641
Q32P51	ENSG00000139675	ENST00000357495	HNRNPA1L2	ENSP00000350090	RA1L2_HUMAN	+	13	320	0.000160164		-8.73915
P59103	ENSG00000182346	ENST00000375936	DAOA	ENSP00000365103	DAOA_HUMAN	+	13	153	0.00182969	0.00689054	-6.30178	-4.97069
Q8N0X4	ENSG00000125246	ENST00000376355	CLYBL	ENSP00000365533	CLYBL_HUMAN	+	13	340	0.000232807	0.00126153	-8.36507	-6.67417
B2RNN3	ENSG00000205863	ENST00000382137	C1QTNF9B	ENSP00000371572	C1T9B_HUMAN	-	13	333	0.000250399	0.0227242	-8.29221	-3.76134
Q6XPS3	ENSG00000132958	ENST00000400230	TPTE2	ENSP00000383089	TPTE2_HUMAN	-	13	522	0.00815386	0.00168718	-4.80108	-6.38301
Q8N6Y1	ENSG00000280165	ENST00000409204	PCDH20	ENSP00000387250	PCD20_HUMAN	-	13	951	0.138649	0.0171744	-1.82656	-4.04701
A0A1B0GVH6	ENSG00000226792	ENST00000563710	C13orf42	ENSP00000490517	CM042_HUMAN	-	13	325	0.00149381	0.0396868	-6.50493	-3.18624
Q9NV92	ENSG00000102471	ENST00000612570	NDFIP2	ENSP00000480798	NFIP2_HUMAN	+	13	336	0.0345969	0.101377	-3.32878	-2.18202
Q9H7E2	ENSG00000083544	ENST00000196169	TDRD3	ENSP00000196169	TDRD3_HUMAN	+	13	651	0.0358229	0.0407133	-3.29269	-3.15964
Q5T200	ENSG00000123200	ENST00000242848	ZC3H13	ENSP00000242848	ZC3HD_HUMAN	-	13	1668	0.059015	0.197622	-2.76914	-1.40122
Q9Y2Z0	ENSG00000165416	ENST00000343788	SUGT1	ENSP00000367208	SGT1_HUMAN	+	13	365	0.100737	0.0180463	-2.18906	-3.9966
Q9Y6X6	ENSG00000041515	ENST00000356711	MYO16	ENSP00000349145	MYO16_HUMAN	+	13	1858	0.0134024	0.0913328	-4.29883	-2.29747
Q8NDY3	ENSG00000153531	ENST00000375418	ADPRHL1	ENSP00000364567	ARHL1_HUMAN	-	13	354	0.00203802	0.00745036	-6.19374	-4.89201
P08709	ENSG00000057593	ENST00000375581	F7	ENSP00000364731	FA7_HUMAN	+	13	466	0.0257006	0.0208434	-3.6352	-3.84965
O15068	ENSG00000126217	ENST00000375608	MCF2L	ENSP00000364758	MCF2L_HUMAN	+	13	1137	0.0417493	0.0493873	-3.13343	-2.95741
Q14155	ENSG00000102606	ENST00000375741	ARHGEF7	ENSP00000364893	ARHG7_HUMAN	+	13	803	0.182722	0.257296	-1.49801	-1.06007
P29144	ENSG00000134900	ENST00000376065	TPP2	ENSP00000365233	TPP2_HUMAN	+	13	1249	0.329759	0.227117	-0.709277	-1.22466
Q5T4D3	ENSG00000125247	ENST00000376234	TMTC4	ENSP00000365408	TMTC4_HUMAN	-	13	741	0.00925124	0.0715918	-4.6737	-2.56249
Q9Y6E0	ENSG00000102572	ENST00000376547	STK24	ENSP00000365730	STK24_HUMAN	-	13	443	0.146163	0.0632536	-1.76502	-2.69526
Q5VZF2	ENSG00000139793	ENST00000376673	MBNL2	ENSP00000365861	MBNL2_HUMAN	+	13	373	0.171889	0.174021	-1.5723	-1.55739
Q8WWK9	ENSG00000136108	ENST00000378037	CKAP2	ENSP00000367276	CKAP2_HUMAN	+	13	683	0.00221059	0.0320976	-6.11228	-3.40635
Q05C16	ENSG00000173988	ENST00000378805	LRRC63	ENSP00000368082	LRC63_HUMAN	+	13	580	0.000426867		-7.75861
Q96N96	ENSG00000182957	ENST00000382095	SPATA13	ENSP00000371527	SPT13_HUMAN	+	13	652	0.0826696	0.0624013	-2.40662	-2.70974
Q9NS68	ENSG00000127863	ENST00000382258	TNFRSF19	ENSP00000371693	TNR19_HUMAN	+	13	423	0.000536317	0.0564423	-7.53025	-2.81644
Q9Y2L9	ENSG00000136141	ENST00000389798	LRCH1	ENSP00000374448	LRCH1_HUMAN	+	13	728	0.00795567	0.104963	-4.82588	-2.14326
Q96J88	ENSG00000133106	ENST00000398762	EPSTI1	ENSP00000381746	ESIP1_HUMAN	-	13	318	0.0850924	0.00182824	-2.37509	-6.30257
Q8NFP9	ENSG00000172915	ENST00000400445	NBEA	ENSP00000383295	NBEA_HUMAN	+	13	2946	0.387144	0.269514	-0.459332	-0.997091
Q8ND83	ENSG00000139737	ENST00000466548	SLAIN1	ENSP00000419730	SLAI1_HUMAN	+	13	568	0.0784882	0.15178	-2.46307	-1.72071
A8MV23	ENSG00000253309	ENST00000521255	SERPINE3	ENSP00000428316	SERP3_HUMAN	+	13	424	0.0519715	0.0172509	-2.90369	-4.04249
O00422	ENSG00000150459	ENST00000607003	SAP18	ENSP00000475925	SAP18_HUMAN	+	13	153	0.5	0.169956	0	-1.58594
Q9UI36	ENSG00000276644	ENST00000619232	DACH1	ENSP00000482797	DACH1_HUMAN	-	13	758	0.0921422	0.11175	-2.28775	-2.07299
A0A1B0GU71	ENSG00000283361	ENST00000636692	CFAP97D2	ENSP00000489989	C97D2_HUMAN	+	13	98	0.019427	0.0309656	-3.92147	-3.44342
Q9BZ29	ENSG00000088387	ENST00000652315	DOCK9	ENSP00000498761	DOCK9_HUMAN	-	13	2069	0.100529	0.160722	-2.19136	-1.65286
Q8IW45	ENSG00000213995	ENST00000680505	NAXD	ENSP00000504986	NNRD_HUMAN	+	13	347	0.0262829	0.0615032	-3.6122	-2.72519
Q8N806	ENSG00000012963	ENST00000013070	UBR7	ENSP00000013070	UBR7_HUMAN	+	14	425	0.151996	0.260167	-1.71903	-1.0451
Q8TBA6	ENSG00000066455	ENST00000163416	GOLGA5	ENSP00000163416	GOGA5_HUMAN	+	14	731	0.107744	0.116539	-2.114	-2.02562
Q7L8A9	ENSG00000071246	ENST00000167106	VASH1	ENSP00000167106	VASH1_HUMAN	+	14	365	0.180164	0.141466	-1.51524	-1.80317
Q96KQ4	ENSG00000088808	ENST00000202556	PPP1R13B	ENSP00000202556	ASPP1_HUMAN	-	14	1090	0.139935	0.10268	-1.81583	-2.16779
Q96DC9	ENSG00000089723	ENST00000203664	OTUB2	ENSP00000203664	OTUB2_HUMAN	+	14	234	0.0270917	0.0118165	-3.58106	-4.42637
Q06323	ENSG00000092010	ENST00000206451	PSME1	ENSP00000206451	PSME1_HUMAN	+	14	249	0.0506796	0.00692886	-2.93022	-4.96511
Q15744	ENSG00000092067	ENST00000206513	CEBPE	ENSP00000206513	CEBPE_HUMAN	-	14	281	0.0672845	0.0286988	-2.62917	-3.52178
Q9NPF4	ENSG00000092094	ENST00000206542	OSGEP	ENSP00000206542	OSGEP_HUMAN	-	14	335	0.0123936	0.0103046	-4.3781	-4.56481
Q7L622	ENSG00000092140	ENST00000206595	G2E3	ENSP00000206595	G2E3_HUMAN	+	14	706	0.201149	0.0870807	-1.37913	-2.34981
P22735	ENSG00000092295	ENST00000206765	TGM1	ENSP00000206765	TGM1_HUMAN	-	14	817	0.0310391	0.0074101	-3.44098	-4.89747
Q9Y572	ENSG00000129465	ENST00000216274	RIPK3	ENSP00000216274	RIPK3_HUMAN	-	14	518	0.0276352	0.00160631	-3.56064	-6.43221
P51003	ENSG00000090060	ENST00000216277	PAPOLA	ENSP00000216277	PAPOA_HUMAN	+	14	745	0.5	0.271562	0	-0.986713
P07900	ENSG00000080824	ENST00000216281	HSP90AA1	ENSP00000216281	HS90A_HUMAN	-	14	732	0.269587	0.0990363	-0.99672	-2.20798
Q14112	ENSG00000087303	ENST00000216286	NID2	ENSP00000216286	NID2_HUMAN	-	14	1375	0.000185907	0.0632664	-8.59008	-2.69504
Q16533	ENSG00000023608	ENST00000216294	SNAPC1	ENSP00000216294	SNPC1_HUMAN	+	14	368	0.00204257	0.0139985	-6.1915	-4.25471
Q9Y5B9	ENSG00000092201	ENST00000216297	SUPT16H	ENSP00000216297	SP16H_HUMAN	-	14	1047	0.419446	0.255283	-0.325048	-1.07063
P08311	ENSG00000100448	ENST00000216336	CTSG	ENSP00000216336	CATG_HUMAN	-	14	255	0.179926	0.0106279	-1.51685	-4.53359
P20718	ENSG00000100450	ENST00000216338	GZMH	ENSP00000216338	GRAH_HUMAN	-	14	246	0.0115586	0.0238698	-4.4487	-3.71098
P10144	ENSG00000100453	ENST00000216341	GZMB	ENSP00000216341	GRAB_HUMAN	-	14	247	0.00010175	0.0120705	-9.19289	-4.40485
P56282	ENSG00000100479	ENST00000216367	POLE2	ENSP00000216367	DPOE2_HUMAN	-	14	527	0.100195	0.00706852	-2.19506	-4.94501
Q07890	ENSG00000100485	ENST00000216373	SOS2	ENSP00000216373	SOS2_HUMAN	-	14	1332	0.136035	0.146106	-1.84862	-1.76548
P06737	ENSG00000100504	ENST00000216392	PYGL	ENSP00000216392	PYGL_HUMAN	-	14	847	0.00695383	0.00629088	-4.96148	-5.06234
Q96EK6	ENSG00000100522	ENST00000216410	GNPNAT1	ENSP00000216410	GNA1_HUMAN	-	14	184	0.052564	0.0300159	-2.89173	-3.47555
O95406	ENSG00000100528	ENST00000216416	CNIH1	ENSP00000216416	CNIH1_HUMAN	-	14	144	0.223949	0.131006	-1.2428	-1.89209
Q99675	ENSG00000100532	ENST00000216420	CGRRF1	ENSP00000216420	CGRF1_HUMAN	+	14	332	0.00990582	0.0432551	-4.60468	-3.09642
Q9Y5K8	ENSG00000100554	ENST00000216442	ATP6V1D	ENSP00000216442	VATD_HUMAN	-	14	247	0.180368	0.0143123	-1.51386	-4.23222
Q9NVL8	ENSG00000100557	ENST00000216445	CCDC198	ENSP00000216445	CC198_HUMAN	-	14	296	0.000682264	0.00124258	-7.28941	-6.68932
Q9NYT0	ENSG00000100558	ENST00000216446	PLEK2	ENSP00000216446	PLEK2_HUMAN	-	14	353	0.0343026	0.0161151	-3.33763	-4.11175
Q14442	ENSG00000100564	ENST00000216452	PIGH	ENSP00000216452	PIGH_HUMAN	-	14	188	0.0586509	0.00586201	-2.77571	-5.13338
P25788	ENSG00000100567	ENST00000216455	PSMA3	ENSP00000216455	PSA3_HUMAN	+	14	255	0.184885	0.233266	-1.4836	-1.18996
Q6PL24	ENSG00000100580	ENST00000216468	TMED8	ENSP00000216468	TMED8_HUMAN	-	14	325	0.000174726	0.0564601	-8.65212	-2.8161
O95433	ENSG00000100591	ENST00000216479	AHSA1	ENSP00000216479	AHSA1_HUMAN	+	14	338	0.130772	0.0998668	-1.89415	-2.19871
O15270	ENSG00000100596	ENST00000216484	SPTLC2	ENSP00000216484	SPTC2_HUMAN	-	14	562	0.173474	0.0411935	-1.5612	-3.14741
Q8TB24	ENSG00000100599	ENST00000216487	RIN3	ENSP00000216487	RIN3_HUMAN	+	14	985	0.00372039	0.0174826	-5.5902	-4.02891
Q13686	ENSG00000100601	ENST00000216489	ALKBH1	ENSP00000216489	ALKB1_HUMAN	-	14	389	0.0635084	0.00401518	-2.69097	-5.51365
P10645	ENSG00000100604	ENST00000216492	CHGA	ENSP00000216492	CMGA_HUMAN	+	14	457	0.000965316	0.0727365	-6.94209	-2.54539
Q9UIU6	ENSG00000100625	ENST00000216513	SIX4	ENSP00000216513	SIX4_HUMAN	-	14	781	0.00979598	0.253374	-4.61594	-1.0807
Q14973	ENSG00000100652	ENST00000216540	SLC10A1	ENSP00000216540	NTCP_HUMAN	-	14	349	0.0123368	0.00454342	-4.38276	-5.38952
P55010	ENSG00000100664	ENST00000216554	EIF5	ENSP00000216554	IF5_HUMAN	+	14	431	0.214731	0.215226	-1.29664	-1.29371
P46663	ENSG00000100739	ENST00000216629	BDKRB1	ENSP00000216629	BKRB1_HUMAN	+	14	353	0.00959601		-4.63677
Q99986	ENSG00000100749	ENST00000216639	VRK1	ENSP00000216639	VRK1_HUMAN	+	14	396	0.0852061	0.0189612	-2.37363	-3.94622
P27695	ENSG00000100823	ENST00000216714	APEX1	ENSP00000216714	APEX1_HUMAN	+	14	318	0.000869849	0.0271726	-7.04632	-3.578
Q86U42	ENSG00000100836	ENST00000216727	PABPN1	ENSP00000216727	PABP2_HUMAN	+	14	306	0.148593	0.128064	-1.74568	-1.91819
O43281	ENSG00000100842	ENST00000216733	EFS	ENSP00000216733	EFS_HUMAN	-	14	561	0.000315983	0.0103524	-8.0595	-4.56013
Q9BW66	ENSG00000100865	ENST00000216756	CINP	ENSP00000216756	CINP_HUMAN	-	14	212	0.000401594	0.00615599	-7.81967	-5.08415
P61011	ENSG00000100883	ENST00000216774	SRP54	ENSP00000216774	SRP54_HUMAN	+	14	504	0.5	0.196325	0	-1.40943
Q16822	ENSG00000100889	ENST00000216780	PCK2	ENSP00000216780	PCKGM_HUMAN	+	14	640	0.0319843	0.0054711	-3.41	-5.20279
P25963	ENSG00000100906	ENST00000216797	NFKBIA	ENSP00000216797	IKBA_HUMAN	-	14	317	0.122772	0.144228	-1.96644	-1.78061
Q9Y3B6	ENSG00000100908	ENST00000216799	EMC9	ENSP00000216799	EMC9_HUMAN	-	14	208	0.103011	0.0456586	-2.1642	-3.03983
Q9UL46	ENSG00000100911	ENST00000216802	PSME2	ENSP00000216802	PSME2_HUMAN	-	14	239	0.000822684	0.0650028	-7.10212	-2.66611
Q5PSV4	ENSG00000100916	ENST00000216807	BRMS1L	ENSP00000216807	BRM1L_HUMAN	+	14	323	0.343829	0.220415	-0.646278	-1.26325
Q9H307	ENSG00000100941	ENST00000216832	PNN	ENSP00000216832	PININ_HUMAN	+	14	717	0.0223476	0.072191	-3.77844	-2.55351
Q92696	ENSG00000100949	ENST00000216840	RABGGTA	ENSP00000216840	PGTA_HUMAN	-	14	567	0.040788	0.0320604	-3.15772	-3.40755
P56915	ENSG00000133937	ENST00000238558	GSC	ENSP00000238558	GSC_HUMAN	-	14	257	0.0403765	0.158287	-3.16829	-1.67103
Q9H2X8	ENSG00000119632	ENST00000238609	IFI27L2	ENSP00000238609	I27L2_HUMAN	-	14	130	0.0656274	0.00431141	-2.65588	-5.44217
Q8TD19	ENSG00000119638	ENST00000238616	NEK9	ENSP00000238616	NEK9_HUMAN	-	14	979	0.012327	0.0192759	-4.38356	-3.92944
P07311	ENSG00000119640	ENST00000238618	ACYP1	ENSP00000238618	ACYP1_HUMAN	-	14	99	0.12501	0.00883604	-1.94582	-4.72004
Q9H1B7	ENSG00000119669	ENST00000238647	IRF2BPL	ENSP00000238647	I2BPL_HUMAN	-	14	796	0.0448755		-3.05795
P49753	ENSG00000119673	ENST00000238651	ACOT2	ENSP00000238651	ACOT2_HUMAN	+	14	483	0.000736104	0.00792469	-7.2134	-4.82982
Q9UPI3	ENSG00000119686	ENST00000238667	FLVCR2	ENSP00000238667	FLVC2_HUMAN	+	14	526	0.0170806	0.0364277	-4.05258	-3.27532
P10600	ENSG00000119699	ENST00000238682	TGFB3	ENSP00000238682	TGFB3_HUMAN	-	14	412	0.200564	0.135116	-1.38277	-1.85646
P12644	ENSG00000125378	ENST00000245451	BMP4	ENSP00000245451	BMP4_HUMAN	-	14	408	0.014471	0.147151	-4.22103	-1.75713
P43116	ENSG00000125384	ENST00000245457	PTGER2	ENSP00000245457	PE2R2_HUMAN	+	14	358	0.0172148	0.0843879	-4.04462	-2.38417
P62273	ENSG00000213741	ENST00000245458	RPS29	ENSP00000245458	RS29_HUMAN	-	14	56	0.150887	0.0669608	-1.72766	-2.63434
P49356	ENSG00000257365	ENST00000246166	FNTB	ENSP00000246166	FNTB_HUMAN	+	14	437	0.128374	0.0649104	-1.91541	-2.66763
Q6ZNE5	ENSG00000126775	ENST00000247178	ATG14	ENSP00000247178	BAKOR_HUMAN	-	14	492	0.0483902	0.112201	-2.97886	-2.06846
Q15398	ENSG00000126787	ENST00000247191	DLGAP5	ENSP00000247191	DLGP5_HUMAN	-	14	846	0.0518363	0.0148854	-2.90644	-4.19237
Q96EM0	ENSG00000126790	ENST00000247194	L3HYPDH	ENSP00000247194	T3HPD_HUMAN	-	14	354	0.000195091	0.00745877	-8.54185	-4.89088
P54652	ENSG00000126803	ENST00000247207	HSPA2	ENSP00000247207	HSP72_HUMAN	+	14	639	0.211458		-1.31616
Q9BX95	ENSG00000126821	ENST00000247225	SGPP1	ENSP00000247225	SGPP1_HUMAN	-	14	441	0.106779	0.0281155	-2.12408	-3.54292
A1L390	ENSG00000126822	ENST00000247226	PLEKHG3	ENSP00000247226	PKHG3_HUMAN	+	14	1219	0.0565197	0.0254239	-2.81499	-3.64631
Q14934	ENSG00000100968	ENST00000250373	NFATC4	ENSP00000250373	NFAC4_HUMAN	+	14	902	0.00023552	0.0942842	-8.35348	-2.26241
P23946	ENSG00000092009	ENST00000250378	CMA1	ENSP00000250378	CMA1_HUMAN	-	14	247	0.00322531	0.121232	-5.7335	-1.98082
Q13268	ENSG00000100867	ENST00000250383	DHRS2	ENSP00000250383	DHRS2_HUMAN	+	14	280	0.00850378	0.00469581	-4.7587	-5.35638
Q92843	ENSG00000129473	ENST00000250405	BCL2L2	ENSP00000250405	B2CL2_HUMAN	+	14	193	0.00177991	0.0473812	-6.32941	-3.00099
P55317	ENSG00000129514	ENST00000250448	FOXA1	ENSP00000250448	FOXA1_HUMAN	-	14	472	0.000590935	0.00785675	-7.43321	-4.83849
Q56P03	ENSG00000129518	ENST00000250454	EAPP	ENSP00000250454	EAPP_HUMAN	-	14	285	0.0037154	0.00827742	-5.59155	-4.78591
Q9H6Z9	ENSG00000129521	ENST00000250457	EGLN3	ENSP00000250457	EGLN3_HUMAN	-	14	239	0.175139	0.0239991	-1.54963	-3.70545
Q86T03	ENSG00000165782	ENST00000250489	PIP4P1	ENSP00000250489	PP4P1_HUMAN	-	14	277	0.117487	0.0932851	-2.01645	-2.27417
Q15843	ENSG00000129559	ENST00000250495	NEDD8	ENSP00000250495	NEDD8_HUMAN	-	14	81	0.5	0.0643696	0	-2.67658
P61803	ENSG00000129562	ENST00000250498	DAD1	ENSP00000250498	DAD1_HUMAN	-	14	113	0.0512659	0.195179	-2.9181	-1.4167
Q6PJT7	ENSG00000100722	ENST00000251038	ZC3H14	ENSP00000251038	ZC3HE_HUMAN	+	14	736	0.275228	0.0839831	-0.968258	-2.38942
Q9UNK9	ENSG00000013523	ENST00000251089	ANGEL1	ENSP00000251089	ANGE1_HUMAN	-	14	670	0.00105224	0.00245723	-6.85578	-6.00626
Q9NZ32	ENSG00000131966	ENST00000254286	ACTR10	ENSP00000254286	ARP10_HUMAN	+	14	417	0.0273056	0.017323	-3.57298	-4.03825
P17931	ENSG00000131981	ENST00000254301	LGALS3	ENSP00000254301	LEG3_HUMAN	+	14	250	0.000100124	0.0419789	-9.209	-3.1277
Q9UKR5	ENSG00000133935	ENST00000256319	ERG28	ENSP00000256319	ERG28_HUMAN	-	14	140	0.186772	0.0306216	-1.47112	-3.45495
Q9H7T0	ENSG00000133962	ENST00000256343	CATSPERB	ENSP00000256343	CTSRB_HUMAN	-	14	1116	0.101137	0.0160353	-2.18466	-4.1168
Q9H8Y1	ENSG00000133980	ENST00000256362	VRTN	ENSP00000256362	VRTN_HUMAN	+	14	702	0.172655		-1.56693
P57105	ENSG00000213463	ENST00000256366	SYNJ2BP	ENSP00000256366	SYJ2B_HUMAN	-	14	145	0.147287	0.0229047	-1.75604	-3.75324
Q92623	ENSG00000133985	ENST00000256367	TTC9	ENSP00000256367	TTC9A_HUMAN	+	14	222	0.00044455	0.0340789	-7.718	-3.3444
O75586	ENSG00000133997	ENST00000256379	MED6	ENSP00000256379	MED6_HUMAN	-	14	246	0.0921699	0.0305205	-2.28742	-3.45836
P05198	ENSG00000134001	ENST00000256383	EIF2S1	ENSP00000256383	IF2A_HUMAN	+	14	315	0.5	0.245732	0	-1.12151
O43506	ENSG00000134007	ENST00000256389	ADAM20	ENSP00000256389	ADA20_HUMAN	-	14	726	0.020281		-3.87758
Q8N0Z6	ENSG00000136319	ENST00000258821	TTC5	ENSP00000258821	TTC5_HUMAN	-	14	440	0.0111183	0.0262085	-4.48798	-3.61511
O15522	ENSG00000136327	ENST00000258829	NKX2-8	ENSP00000258829	NKX28_HUMAN	-	14	239	0.0154967	0.00812717	-4.15151	-4.80438
P51948	ENSG00000020426	ENST00000261245	MNAT1	ENSP00000261245	MAT1_HUMAN	+	14	309	0.120526	0.0183519	-1.98746	-3.9795
Q32P41	ENSG00000126814	ENST00000261249	TRMT5	ENSP00000261249	TRM5_HUMAN	-	14	509	0.0743347	0.0266179	-2.52193	-3.59919
P62191	ENSG00000100764	ENST00000261303	PSMC1	ENSP00000261303	PRS4_HUMAN	+	14	440	0.451594	0.179084	-0.194231	-1.52257
P54803	ENSG00000054983	ENST00000261304	GALC	ENSP00000261304	GALC_HUMAN	-	14	685	0.000134535	0.00533752	-8.91355	-5.22764
Q969Q6	ENSG00000092020	ENST00000261475	PPP2R3C	ENSP00000261475	P2R3C_HUMAN	-	14	453	0.161069	0.0163249	-1.6503	-4.0986
P60900	ENSG00000100902	ENST00000261479	PSMA6	ENSP00000261479	PSA6_HUMAN	+	14	246	0.261162	0.222991	-1.03994	-1.24832
Q9NWQ4	ENSG00000089916	ENST00000261530	GPATCH2L	ENSP00000261530	GPT2L_HUMAN	+	14	482	0.231363	0.177398	-1.20063	-1.53407
Q13573	ENSG00000100603	ENST00000261531	SNW1	ENSP00000261531	SNW1_HUMAN	-	14	536	0.5	0.106442	0	-2.12761
Q9UKY4	ENSG00000009830	ENST00000261534	POMT2	ENSP00000261534	POMT2_HUMAN	-	14	750	0.0453947	0.0201353	-3.0459	-3.88494
Q9NX78	ENSG00000070269	ENST00000261556	TMEM260	ENSP00000261556	TM260_HUMAN	+	14	707	0.000893003	0.027085	-7.02003	-3.58132
Q9H0R1	ENSG00000053770	ENST00000261558	AP5M1	ENSP00000261558	AP5M1_HUMAN	+	14	490	0.0520357	0.0580841	-2.90239	-2.78602
Q8N3R9	ENSG00000072415	ENST00000261681	MPP5	ENSP00000261681	PALS1_HUMAN	+	14	675	0.0676172	0.0249704	-2.62388	-3.66478
Q9Y224	ENSG00000087302	ENST00000261700	RTRAF	ENSP00000261700	RTRAF_HUMAN	+	14	244	0.0613914	0.120895	-2.72713	-1.98398
P78540	ENSG00000081181	ENST00000261783	ARG2	ENSP00000261783	ARGI2_HUMAN	+	14	354	0.0809615	0.0244245	-2.42935	-3.68744
O15321	ENSG00000100926	ENST00000261789	TM9SF1	ENSP00000261789	TM9S1_HUMAN	-	14	606	0.152014	0.0953678	-1.71889	-2.24979
Q9Y6A2	ENSG00000036530	ENST00000261835	CYP46A1	ENSP00000261835	CP46A_HUMAN	+	14	500	0.5	0.131803	0	-1.88511
P49756	ENSG00000119707	ENST00000261973	RBM25	ENSP00000261973	RBM25_HUMAN	+	14	843	0.5	0.307191	0	-0.813284
Q14767	ENSG00000119681	ENST00000261978	LTBP2	ENSP00000261978	LTBP2_HUMAN	-	14	1821	0.0410697	0.0585301	-3.15055	-2.7779
P58304	ENSG00000119614	ENST00000261980	VSX2	ENSP00000261980	VSX2_HUMAN	+	14	361	0.0527484	0.0106428	-2.88803	-4.53217
Q9UK55	ENSG00000140093	ENST00000261994	SERPINA10	ENSP00000261994	ZPI_HUMAN	-	14	444	0.000100124	0.00130068	-9.209	-6.64356
O00423	ENSG00000066629	ENST00000262233	EML1	ENSP00000262233	EMAL1_HUMAN	+	14	815	0.0563264	0.188122	-2.81862	-1.46226
P25490	ENSG00000100811	ENST00000262238	YY1	ENSP00000262238	TYY1_HUMAN	+	14	414	0.174019	0.2393	-1.55741	-1.15652
Q9UKL0	ENSG00000089902	ENST00000262241	RCOR1	ENSP00000262241	RCOR1_HUMAN	+	14	485	0.41539	0.210338	-0.341729	-1.32289
Q96IF1	ENSG00000129474	ENST00000262713	AJUBA	ENSP00000262713	AJUBA_HUMAN	-	14	538	0.133622	0.0706277	-1.8693	-2.57709
Q99973	ENSG00000129566	ENST00000262715	TEP1	ENSP00000262715	TEP1_HUMAN	-	14	2627	0.000100135	0.0195065	-9.20889	-3.91731
P49770	ENSG00000119718	ENST00000266126	EIF2B2	ENSP00000266126	EI2BB_HUMAN	+	14	351	0.0193125	0.0334921	-3.9275	-3.36238
P30872	ENSG00000139874	ENST00000267377	SSTR1	ENSP00000267377	SSR1_HUMAN	+	14	391	0.0907129		-2.30496
Q8IYK8	ENSG00000139890	ENST00000267396	REM2	ENSP00000267396	REM2_HUMAN	+	14	340	0.0116837	0.0134607	-4.43781	-4.29443
Q6UW01	ENSG00000139899	ENST00000267406	CBLN3	ENSP00000267406	CBLN3_HUMAN	-	14	205	0.0616475	0.0108926	-2.72269	-4.50872
Q9BSI4	ENSG00000092330	ENST00000267415	TINF2	ENSP00000267415	TINF2_HUMAN	-	14	451	0.127	0.0248919	-1.92775	-3.66801
Q86U38	ENSG00000196943	ENST00000267425	NOP9	ENSP00000267425	NOP9_HUMAN	+	14	636	0.0180066	0.0195301	-3.99885	-3.91608
A5D6W6	ENSG00000139914	ENST00000267426	FITM1	ENSP00000267426	FITM1_HUMAN	+	14	292	0.0452422	0.0833817	-3.04943	-2.39726
Q8IYD8	ENSG00000187790	ENST00000267430	FANCM	ENSP00000267430	FANCM_HUMAN	+	14	2048	0.0322156	0.00701101	-3.40256	-4.95324
Q9H9P8	ENSG00000087299	ENST00000267436	L2HGDH	ENSP00000267436	L2HDH_HUMAN	-	14	463	0.00289499	0.0192518	-5.84187	-3.93071
Q9HAT8	ENSG00000139946	ENST00000267460	PELI2	ENSP00000267460	PELI2_HUMAN	+	14	420	0.0929505	0.144528	-2.27813	-1.77818
Q16799	ENSG00000139970	ENST00000267484	RTN1	ENSP00000267484	RTN1_HUMAN	-	14	776	0.134823	0.0447433	-1.85897	-3.06104
Q86TY3	ENSG00000139971	ENST00000267485	ARMH4	ENSP00000267485	ARMD4_HUMAN	-	14	774	0.000159801	0.0172997	-8.74142	-4.03961
Q8IZM9	ENSG00000139974	ENST00000267488	SLC38A6	ENSP00000267488	S38A6_HUMAN	+	14	456	0.000220316	0.0215916	-8.42023	-3.81362
Q8IYL9	ENSG00000140030	ENST00000267549	GPR65	ENSP00000267549	PSYR_HUMAN	+	14	337	0.0182891		-3.98299
Q96M32	ENSG00000140057	ENST00000267584	AK7	ENSP00000267584	KAD7_HUMAN	+	14	723	0.00165322	0.0269931	-6.40338	-3.58481
Q13572	ENSG00000100605	ENST00000267615	ITPK1	ENSP00000267615	ITPK1_HUMAN	-	14	414	0.0529965	0.217351	-2.88308	-1.28117
Q15643	ENSG00000100815	ENST00000267622	TRIP11	ENSP00000267622	TRIPB_HUMAN	-	14	1979	0.0199826	0.0194831	-3.89271	-3.91853
Q13023	ENSG00000151320	ENST00000280979	AKAP6	ENSP00000280979	AKAP6_HUMAN	+	14	2319	0.0036338	0.0991407	-5.61384	-2.20681
Q8TB37	ENSG00000151413	ENST00000281081	NUBPL	ENSP00000281081	NUBPL_HUMAN	+	14	319	0.0105435	0.00746369	-4.54165	-4.89021
Q9P2K2	ENSG00000087301	ENST00000281741	TXNDC16	ENSP00000281741	TXD16_HUMAN	-	14	825	0.000742801	0.0345872	-7.20434	-3.32907
Q9HB14	ENSG00000152315	ENST00000282146	KCNK13	ENSP00000282146	KCNKD_HUMAN	+	14	408	0.0310083	0.0156974	-3.442	-4.13844
Q96MY7	ENSG00000156050	ENST00000286544	FAM161B	ENSP00000286544	F161B_HUMAN	-	14	647	0.00212812	0.0102455	-6.15039	-4.57062
Q16520	ENSG00000156127	ENST00000286639	BATF	ENSP00000286639	BATF_HUMAN	+	14	125	0.386461	0.0394885	-0.462214	-3.19146
Q96BM1	ENSG00000156381	ENST00000286918	ANKRD9	ENSP00000286918	ANKR9_HUMAN	-	14	317	0.39681		-0.418774
P56378	ENSG00000156411	ENST00000286953	ATP5MJ	ENSP00000286953	ATP68_HUMAN	-	14	58	0.00202377	0.011211	-6.20077	-4.47959
Q9BU02	ENSG00000259431	ENST00000288014	THTPA	ENSP00000288014	THTPA_HUMAN	+	14	230	0.00347239	0.120209	-5.65943	-1.99045
Q86V88	ENSG00000213920	ENST00000288087	MDP1	ENSP00000288087	MGDP1_HUMAN	-	14	176	0.00402877	0.058788	-5.51026	-2.77323
Q96LJ7	ENSG00000157379	ENST00000288111	DHRS1	ENSP00000288111	DHRS1_HUMAN	-	14	313	0.0207568	0.0256037	-3.8539	-3.63908
Q96NI6	ENSG00000165379	ENST00000298119	LRFN5	ENSP00000298119	LRFN5_HUMAN	+	14	719	0.119692	0.0940987	-1.99535	-2.26459
Q969W0	ENSG00000165389	ENST00000298130	SPTSSA	ENSP00000298130	SPTSA_HUMAN	-	14	71	0.0524423	0.00649125	-2.89417	-5.03079
Q9Y281	ENSG00000165410	ENST00000298159	CFL2	ENSP00000298159	COF2_HUMAN	-	14	166	0.176346	0.0122586	-1.54131	-4.38919
Q96L21	ENSG00000165496	ENST00000298283	RPL10L	ENSP00000298283	RL10L_HUMAN	-	14	214	0.0735923		-2.53277
Q96L50	ENSG00000165501	ENST00000298288	LRR1	ENSP00000298288	LLR1_HUMAN	+	14	414	0.0001891	0.0255888	-8.57305	-3.63968
Q969Q0	ENSG00000165502	ENST00000298289	RPL36AL	ENSP00000346012	RL36L_HUMAN	-	14	106	0.477486		-0.0901155
Q9NVR5	ENSG00000165506	ENST00000298292	DNAAF2	ENSP00000298292	KTU_HUMAN	-	14	837	0.00416222	0.0116559	-5.47754	-4.44022
Q9Y2U9	ENSG00000165516	ENST00000298307	KLHDC2	ENSP00000298307	KLDC2_HUMAN	+	14	406	0.0790245	0.0342339	-2.45567	-3.3397
O60524	ENSG00000165525	ENST00000298310	NEMF	ENSP00000298310	NEMF_HUMAN	-	14	1076	0.0192717	0.0158671	-3.92966	-4.12751
P62330	ENSG00000165527	ENST00000298316	ARF6	ENSP00000298316	ARF6_HUMAN	+	14	175	0.499737		-0.00105224
Q9P1W3	ENSG00000165548	ENST00000298351	TMEM63C	ENSP00000298351	CSC1_HUMAN	+	14	806	0.222954	0.0422009	-1.24854	-3.1222
Q9NPG2	ENSG00000165553	ENST00000298352	NGB	ENSP00000298352	NGB_HUMAN	-	14	151	0.0183322	0.0185538	-3.98059	-3.96835
Q9NP94	ENSG00000165794	ENST00000298681	SLC39A2	ENSP00000298681	S39A2_HUMAN	+	14	309	0.000100124	0.119823	-9.209	-1.9941
Q9H1E1	ENSG00000165799	ENST00000298690	RNASE7	ENSP00000298690	RNAS7_HUMAN	+	14	156	0.00010952		-9.11929
Q8TER5	ENSG00000165801	ENST00000298694	ARHGEF40	ENSP00000298694	ARH40_HUMAN	+	14	1519	0.00266556	0.0804608	-5.92467	-2.4361
Q96LQ0	ENSG00000165807	ENST00000298705	PPP1R36	ENSP00000298705	PPR36_HUMAN	+	14	422	0.00121707	0.00902225	-6.71009	-4.699
Q86U44	ENSG00000165819	ENST00000298717	METTL3	ENSP00000298717	MTA70_HUMAN	-	14	580	0.420298	0.0421793	-0.321549	-3.12273
Q6EMB2	ENSG00000119685	ENST00000298832	TTLL5	ENSP00000298832	TTLL5_HUMAN	+	14	1281	0.00416584	0.0237783	-5.47666	-3.71492
Q9P2I0	ENSG00000165934	ENST00000298875	CPSF2	ENSP00000298875	CPSF2_HUMAN	+	14	782	0.279109	0.0272397	-0.948887	-3.57546
Q96BY2	ENSG00000165943	ENST00000298894	MOAP1	ENSP00000298894	MOAP1_HUMAN	-	14	351	0.0325101		-3.39315
Q96JQ2	ENSG00000165959	ENST00000298912	CLMN	ENSP00000298912	CLMN_HUMAN	-	14	1002	0.0651765	0.0307536	-2.66326	-3.45051
Q9H972	ENSG00000100802	ENST00000299088	C14orf93	ENSP00000299088	CN093_HUMAN	-	14	538	0.0356992	0.0280171	-3.29627	-3.54652
Q9BXJ7	ENSG00000166126	ENST00000299155	AMN	ENSP00000299155	AMNLS_HUMAN	+	14	453	0.0122543	0.023682	-4.38955	-3.71907
Q9UL15	ENSG00000166170	ENST00000299204	BAG5	ENSP00000299204	BAG5_HUMAN	-	14	447
P01100	ENSG00000170345	ENST00000303562	FOS	ENSP00000306245	FOS_HUMAN	+	14	380	0.0917488	0.222444	-2.29247	-1.25148
P49755	ENSG00000170348	ENST00000303575	TMED10	ENSP00000303145	TMEDA_HUMAN	-	14	219	0.318014	0.111029	-0.762915	-2.08028
Q9H6W3	ENSG00000170468	ENST00000304061	RIOX1	ENSP00000477507	RIOX1_HUMAN	+	14	641	0.000949864		-6.95824
Q6NUP7	ENSG00000119698	ENST00000304338	PPP4R4	ENSP00000305924	PP4R4_HUMAN	+	14	873	0.145603	0.0479521	-1.76952	-2.98841
P10153	ENSG00000169385	ENST00000304625	RNASE2	ENSP00000303276	RNAS2_HUMAN	+	14	161	0.0276577		-3.5598
P12724	ENSG00000169397	ENST00000304639	RNASE3	ENSP00000302324	ECP_HUMAN	+	14	160	0.000486567		-7.62765
Q93091	ENSG00000169413	ENST00000304677	RNASE6	ENSP00000302046	RNAS6_HUMAN	+	14	150	0.00137741		-6.58617
Q96RV3	ENSG00000100731	ENST00000304743	PCNX1	ENSP00000304192	PCX1_HUMAN	+	14	2341	0.198161	0.160146	-1.39783	-1.65714
Q8NH41	ENSG00000169488	ENST00000305051	OR4K15	ENSP00000304077	OR4KF_HUMAN	+	14	324	0.000100124		-9.209
Q10469	ENSG00000168282	ENST00000305386	MGAT2	ENSP00000307423	MGAT2_HUMAN	+	14	447	0.119864		-1.99372
Q6QHC5	ENSG00000168350	ENST00000305631	DEGS2	ENSP00000307126	DEGS2_HUMAN	-	14	323	0.00176649	0.0148489	-6.33699	-4.19487
Q13258	ENSG00000168229	ENST00000306051	PTGDR	ENSP00000303424	PD2R_HUMAN	+	14	359	0.0128279	0.0204274	-4.34323	-3.87024
Q9BXV9	ENSG00000170270	ENST00000306954	GON7	ENSP00000306320	GON7_HUMAN	-	14	100	0.0551326	0.0681563	-2.8413	-2.61536
Q96T92	ENSG00000168348	ENST00000307169	INSM2	ENSP00000306523	INSM2_HUMAN	+	14	566	0.0145009		-4.21894
Q15436	ENSG00000100934	ENST00000307712	SEC23A	ENSP00000306881	SC23A_HUMAN	-	14	765	0.131838	0.0398043	-1.8848	-3.18316
Q8TDE3	ENSG00000173431	ENST00000308227	RNASE8	ENSP00000311398	RNAS8_HUMAN	+	14	154	0.000784103		-7.15019
Q6P0N0	ENSG00000129534	ENST00000310806	MIS18BP1	ENSP00000309790	M18BP_HUMAN	-	14	1132	0.0010794	0.0134857	-6.83027	-4.29255
Q96FN9	ENSG00000129480	ENST00000310850	DTD2	ENSP00000312224	DTD2_HUMAN	-	14	168	0.0244593	0.0154936	-3.68598	-4.15171
Q9BQ24	ENSG00000100711	ENST00000311141	ZFYVE21	ENSP00000310543	ZFY21_HUMAN	+	14	234	0.101358	0.0299351	-2.18223	-3.47833
Q86TX2	ENSG00000184227	ENST00000311148	ACOT1	ENSP00000311224	ACOT1_HUMAN	+	14	421	0.0593634	0.0145184	-2.76288	-4.21771
P50281	ENSG00000157227	ENST00000311852	MMP14	ENSP00000308208	MMP14_HUMAN	+	14	582	0.00151195	0.13701	-6.49284	-1.84035
P55316	ENSG00000176165	ENST00000313071	FOXG1	ENSP00000339004	FOXG1_HUMAN	+	14	489	0.5		0
Q9BTZ2	ENSG00000157326	ENST00000313250	DHRS4	ENSP00000326219	DHRS4_HUMAN	+	14	278	0.00224378	0.00804598	-6.09735	-4.8145
Q9NWN3	ENSG00000178974	ENST00000313833	FBXO34	ENSP00000313159	FBX34_HUMAN	+	14	711	0.000100124		-9.209
Q96FT9	ENSG00000119650	ENST00000314067	IFT43	ENSP00000324177	IFT43_HUMAN	+	14	208	0.0759694	0.00534625	-2.49841	-5.226
Q8NGC7	ENSG00000176219	ENST00000315519	OR11H6	ENSP00000319071	O11H6_HUMAN	+	14	330	0.000100124		-9.209
Q8NH43	ENSG00000176246	ENST00000315683	OR4L1	ENSP00000319217	OR4L1_HUMAN	+	14	312	0.000100124		-9.209
Q8NGD3	ENSG00000176281	ENST00000315915	OR4K5	ENSP00000319511	OR4K5_HUMAN	+	14	323	0.025652		-3.63715
Q9BUY7	ENSG00000140025	ENST00000316738	EFCAB11	ENSP00000326267	EFC11_HUMAN	-	14	163	0.0186883	0.0218321	-3.96099	-3.8023
Q9H4E5	ENSG00000126785	ENST00000316754	RHOJ	ENSP00000316729	RHOJ_HUMAN	+	14	214	0.0574448	0.0397789	-2.79777	-3.18383
Q8ND90	ENSG00000176903	ENST00000316836	PNMA1	ENSP00000318914	PNMA1_HUMAN	-	14	353	0.0774593		-2.47738
Q9UHI5	ENSG00000092068	ENST00000316902	SLC7A8	ENSP00000320378	LAT2_HUMAN	-	14	535	0.0376068	0.0330615	-3.24224	-3.37577
Q9NWQ9	ENSG00000179933	ENST00000319074	C14orf119	ENSP00000322238	CN119_HUMAN	+	14	140	0.100607		-2.1905
Q8N966	ENSG00000177108	ENST00000319374	ZDHHC22	ENSP00000318222	ZDH22_HUMAN	-	14	263	0.136807	0.0547735	-1.84207	-2.84822
Q8NH40	ENSG00000181803	ENST00000320704	OR6S1	ENSP00000313110	OR6S1_HUMAN	-	14	331	0.000100124		-9.209
Q8N3F9	ENSG00000180998	ENST00000321662	GPR137C	ENSP00000315106	G137C_HUMAN	+	14	429	0.00138324	0.0375073	-6.58194	-3.24499
Q8N1H7	ENSG00000179008	ENST00000321731	C14orf39	ENSP00000324920	S6OS1_HUMAN	-	14	587	0.000245755	0.019556	-8.31093	-3.91472
P59282	ENSG00000179636	ENST00000321760	TPPP2	ENSP00000317595	TPPP2_HUMAN	+	14	170	0.000445061	0.0187041	-7.71685	-3.96013
A6NEE1	ENSG00000175985	ENST00000322564	PLEKHD1	ENSP00000317175	PLHD1_HUMAN	+	14	506	0.104968	0.00801757	-2.14321	-4.81807
Q8NCM2	ENSG00000140015	ENST00000322893	KCNH5	ENSP00000321427	KCNH5_HUMAN	-	14	988	0.173041	0.0430154	-1.56423	-3.10223
Q96EP0	ENSG00000092098	ENST00000324103	RNF31	ENSP00000315112	RNF31_HUMAN	+	14	1072	0.273018	0.149483	-0.979366	-1.73867
O14744	ENSG00000100462	ENST00000324366	PRMT5	ENSP00000319169	ANM5_HUMAN	-	14	637	0.215685	0.240761	-1.29099	-1.14851
P49768	ENSG00000080815	ENST00000324501	PSEN1	ENSP00000326366	PSN1_HUMAN	+	14	467	0.273306	0.296215	-0.977915	-0.865388
Q9H4B6	ENSG00000151748	ENST00000324679	SAV1	ENSP00000324729	SAV1_HUMAN	-	14	383	0.0351713	0.126281	-3.31172	-1.93425
Q4W4Y0	ENSG00000179476	ENST00000325192	C14orf28	ENSP00000326846	CN028_HUMAN	+	14	310	0.0772385	0.0183974	-2.48047	-3.97698
P49750	ENSG00000119596	ENST00000325680	YLPM1	ENSP00000324463	YLPM1_HUMAN	+	14	2146	0.111923	0.124426	-2.07125	-1.95116
Q8N9L9	ENSG00000177465	ENST00000326303	ACOT4	ENSP00000323071	ACOT4_HUMAN	+	14	421	0.000123516	0.0236629	-8.99902	-3.7199
P56851	ENSG00000181552	ENST00000326783	EDDM3B	ENSP00000314810	EP3B_HUMAN	+	14	147	0.0173881		-4.03443
Q14507	ENSG00000181562	ENST00000326842	EDDM3A	ENSP00000315098	EP3A_HUMAN	+	14	147	0.000229104		-8.3811
O95475	ENSG00000184302	ENST00000327720	SIX6	ENSP00000328596	SIX6_HUMAN	+	14	246	0.000100124	0.0216057	-9.209	-3.81296
Q86TV6	ENSG00000165914	ENST00000328459	TTC7B	ENSP00000336127	TTC7B_HUMAN	-	14	843	0.230774	0.174929	-1.20395	-1.55109
P52943	ENSG00000182809	ENST00000329146	CRIP2	ENSP00000328521	CRIP2_HUMAN	+	14	208	0.0307586	0.0257303	-3.45034	-3.63402
Q9ULM0	ENSG00000054690	ENST00000329153	PLEKHH1	ENSP00000330278	PKHH1_HUMAN	+	14	1364	0.00369352	0.0512373	-5.59748	-2.91869
P05154	ENSG00000188488	ENST00000329597	SERPINA5	ENSP00000333203	IPSP_HUMAN	+	14	406	0.000527768	0.0770989	-7.54633	-2.48243
Q9UNW8	ENSG00000183484	ENST00000329797	GPR132	ENSP00000328818	GP132_HUMAN	-	14	380	0.0793145	0.00563093	-2.4517	-5.17383
O15304	ENSG00000184990	ENST00000329967	SIVA1	ENSP00000329213	SIVA_HUMAN	+	14	175	0.018435	0.147553	-3.97489	-1.75392
Q86SZ2	ENSG00000182400	ENST00000330149	TRAPPC6B	ENSP00000330289	TPC6B_HUMAN	-	14	158	0.0703203	0.0206854	-2.58178	-3.85743
Q96JK4	ENSG00000182218	ENST00000330710	HHIPL1	ENSP00000330601	HIPL1_HUMAN	+	14	782	0.0286931	0.0129381	-3.52198	-4.33456
O43155	ENSG00000185070	ENST00000330753	FLRT2	ENSP00000332879	FLRT2_HUMAN	+	14	660	0.192815		-1.43182
Q8N142	ENSG00000185100	ENST00000330877	ADSS1	ENSP00000331260	PURA1_HUMAN	+	14	457	0.0167953	0.00909303	-4.06972	-4.69111
Q9BQT8	ENSG00000183032	ENST00000331299	SLC25A21	ENSP00000329452	ODC_HUMAN	-	14	299	0.013468	0.00979768	-4.29388	-4.61576
Q13330	ENSG00000182979	ENST00000331320	MTA1	ENSP00000333633	MTA1_HUMAN	+	14	715	0.0965833	0.237458	-2.23578	-1.16667
Q86SX6	ENSG00000182512	ENST00000331334	GLRX5	ENSP00000328570	GLRX5_HUMAN	+	14	157	0.0195832	0.00877813	-3.91331	-4.72668
A6NDD5	ENSG00000183379	ENST00000331628	SYNDIG1L	ENSP00000331474	SYN1L_HUMAN	-	14	238	0.00391615	0.0409061	-5.53872	-3.15471
Q86TU7	ENSG00000183576	ENST00000331768	SETD3	ENSP00000327436	SETD3_HUMAN	-	14	594	0.169877	0.129075	-1.5865	-1.90916
Q9Y219	ENSG00000184916	ENST00000331782	JAG2	ENSP00000328169	JAG2_HUMAN	-	14	1238	0.0999771	0.190112	-2.19748	-1.44928
Q15139	ENSG00000184304	ENST00000331968	PRKD1	ENSP00000333568	KPCD1_HUMAN	-	14	912	0.0937939	0.00285719	-2.26817	-5.85506
P24723	ENSG00000027075	ENST00000332981	PRKCH	ENSP00000329127	KPCL_HUMAN	+	14	683	0.178478	0.133314	-1.52669	-1.87197
Q8IVF2	ENSG00000185567	ENST00000333244	AHNAK2	ENSP00000353114	AHNK2_HUMAN	-	14	5795	0.000100124	0.0121067	-9.209	-4.40182
P36957	ENSG00000119689	ENST00000334220	DLST	ENSP00000335304	ODO2_HUMAN	+	14	453	0.0685531	0.0770702	-2.60913	-2.48284
Q9Y2Z9	ENSG00000119723	ENST00000334571	COQ6	ENSP00000333946	COQ6_HUMAN	+	14	468	0.000689268	0.0216264	-7.27919	-3.81198
O75356	ENSG00000187097	ENST00000334696	ENTPD5	ENSP00000335246	ENTP5_HUMAN	-	14	428	0.0691236	0.0952695	-2.60023	-2.25093
Q86U17	ENSG00000186910	ENST00000334708	SERPINA11	ENSP00000335024	SPA11_HUMAN	-	14	422	0.000313817	0.00698756	-8.06639	-4.95661
Q9P203	ENSG00000011114	ENST00000334746	BTBD7	ENSP00000335615	BTBD7_HUMAN	-	14	1132	0.0662123	0.095036	-2.64638	-2.25364
Q99538	ENSG00000100600	ENST00000334869	LGMN	ENSP00000334052	LGMN_HUMAN	-	14	433	0.0494319	0.0593539	-2.95646	-2.76305
Q6PKH6	ENSG00000187630	ENST00000335125	DHRS4L2	ENSP00000334801	DR4L2_HUMAN	+	14	232	0.000182615	0.00124153	-8.60795	-6.69017
Q16667	ENSG00000100526	ENST00000335183	CDKN3	ENSP00000335357	CDKN3_HUMAN	+	14	212	0.104485	0.0698234	-2.14835	-2.58941
Q9NUW8	ENSG00000042088	ENST00000335725	TDP1	ENSP00000337353	TYDP1_HUMAN	+	14	608	0.0153239	0.0115301	-4.1629	-4.4512
Q9BXL8	ENSG00000170779	ENST00000336219	CDCA4	ENSP00000337226	CDCA4_HUMAN	-	14	241	0.0778039		-2.47257
Q9NUM3	ENSG00000029364	ENST00000336643	SLC39A9	ENSP00000336887	S39A9_HUMAN	+	14	307	0.113158	0.0861015	-2.05888	-2.36219
Q9UBV2	ENSG00000071537	ENST00000336735	SEL1L	ENSP00000337053	SE1L1_HUMAN	-	14	794	0.205201	0.170598	-1.3541	-1.5814
Q16665	ENSG00000100644	ENST00000337138	HIF1A	ENSP00000338018	HIF1A_HUMAN	+	14	826	0.0277449	0.0872499	-3.55657	-2.34769
Q7Z5M8	ENSG00000131969	ENST00000337334	ABHD12B	ENSP00000336693	AB12B_HUMAN	+	14	362	0.000350653	0.0157603	-7.95536	-4.13437
Q16537	ENSG00000154001	ENST00000337537	PPP2R5E	ENSP00000337641	2A5E_HUMAN	-	14	467	0.5	0.291512	0	-0.888051
Q96DZ9	ENSG00000166091	ENST00000339180	CMTM5	ENSP00000344819	CKLF5_HUMAN	+	14	223	0.0260121	0.0142161	-3.62284	-4.23906
Q9H7H0	ENSG00000165792	ENST00000339374	METTL17	ENSP00000343041	MET17_HUMAN	+	14	456	0.0198452	0.0070726	-3.89975	-4.94443
Q5H9T9	ENSG00000189139	ENST00000340446	FSCB	ENSP00000344579	FSCB_HUMAN	-	14	825	0.000136897		-8.89615
O95988	ENSG00000213231	ENST00000340722	TCL1B	ENSP00000343223	TCL1B_HUMAN	+	14	128	0.000544431	0.0299318	-7.51522	-3.47844
Q92731	ENSG00000140009	ENST00000341099	ESR2	ENSP00000343925	ESR2_HUMAN	-	14	530	0.0382887	0.0629048	-3.22356	-2.70116
Q9Y324	ENSG00000119616	ENST00000341162	FCF1	ENSP00000344393	FCF1_HUMAN	+	14	198	0.151314	0.121307	-1.72433	-1.98011
P80370	ENSG00000185559	ENST00000341267	DLK1	ENSP00000340292	DLK1_HUMAN	+	14	383	0.0214981	0.186803	-3.81806	-1.47092
Q96JK2	ENSG00000139990	ENST00000341516	DCAF5	ENSP00000341351	DCAF5_HUMAN	-	14	942	0.418277	0.311803	-0.329851	-0.791701
P08185	ENSG00000170099	ENST00000341584	SERPINA6	ENSP00000342850	CBG_HUMAN	-	14	405	0.000154997	0.0293423	-8.77195	-3.49894
Q96AC1	ENSG00000073712	ENST00000341590	FERMT2	ENSP00000340391	FERM2_HUMAN	-	14	680	0.151199	0.289825	-1.72523	-0.896236
Q9UBX5	ENSG00000140092	ENST00000342058	FBLN5	ENSP00000345008	FBLN5_HUMAN	-	14	448	0.144896	0.0826069	-1.77521	-2.40744
Q7Z4L0	ENSG00000187581	ENST00000342144	COX8C	ENSP00000340568	COX8C_HUMAN	+	14	72	0.0995839	0.00855426	-2.20186	-4.75274
Q86T13	ENSG00000176435	ENST00000342213	CLEC14A	ENSP00000353013	CLC14_HUMAN	-	14	490	0.0248257		-3.67074
Q6H9L7	ENSG00000100593	ENST00000342219	ISM2	ENSP00000341490	ISM2_HUMAN	-	14	571	0.00321788	0.0263942	-5.73581	-3.60786
B2RXF5	ENSG00000179627	ENST00000342537	ZBTB42	ENSP00000409107	ZBT42_HUMAN	+	14	422	0.0131468		-4.31834
Q8TBZ3	ENSG00000140153	ENST00000342702	WDR20	ENSP00000341037	WDR20_HUMAN	+	14	569	0.0501056	0.142902	-2.94222	-1.79139
Q8ND23	ENSG00000186648	ENST00000342740	CARMIL3	ENSP00000340467	CARL3_HUMAN	+	14	1372	0.00257178	0.0562047	-5.96058	-2.82091
Q92537	ENSG00000100647	ENST00000342745	SUSD6	ENSP00000344424	SUSD6_HUMAN	+	14	303	0.0565946	0.0603245	-2.81358	-2.7458
Q9UPY3	ENSG00000100697	ENST00000343455	DICER1	ENSP00000343745	DICER_HUMAN	-	14	1922	0.342516	0.200541	-0.652103	-1.38292
Q96NE9	ENSG00000139926	ENST00000344768	FRMD6	ENSP00000343899	FRMD6_HUMAN	+	14	622	0.100916	0.0545052	-2.18708	-2.85341
Q13017	ENSG00000100852	ENST00000345122	ARHGAP5	ENSP00000371897	RHG05_HUMAN	+	14	1502	0.17404	0.227975	-1.55726	-1.21978
Q15722	ENSG00000213903	ENST00000345363	LTB4R	ENSP00000307445	LT4R1_HUMAN	+	14	352	0.117214		-2.01908
Q68DK2	ENSG00000072121	ENST00000347230	ZFYVE26	ENSP00000251119	ZFY26_HUMAN	-	14	2539	0.0419464	0.0252663	-3.12851	-3.65269
Q9BY43	ENSG00000254505	ENST00000347519	CHMP4A	ENSP00000324205	CHM4A_HUMAN	-	14	222	0.000382084	0.00150183	-7.86949	-6.49956
P12277	ENSG00000166165	ENST00000348956	CKB	ENSP00000299198	KCRB_HUMAN	-	14	381	0.360482	0.0395249	-0.573274	-3.1905
Q9H7Z3	ENSG00000119720	ENST00000354366	NRDE2	ENSP00000346335	NRDE2_HUMAN	-	14	1164	0.0046156	0.0182535	-5.37369	-3.98498
Q8TEX9	ENSG00000196497	ENST00000354464	IPO4	ENSP00000346453	IPO4_HUMAN	-	14	1081	0.00831688	0.0242118	-4.78112	-3.6964
Q8WUJ0	ENSG00000198252	ENST00000354586	STYX	ENSP00000346599	STYX_HUMAN	+	14	223	0.293092	0.0552576	-0.880416	-2.83891
P12883	ENSG00000092054	ENST00000355349	MYH7	ENSP00000347507	MYH7_HUMAN	-	14	1935	0.174518	0.0252128	-1.55394	-3.65487
P29374	ENSG00000032219	ENST00000355431	ARID4A	ENSP00000347602	ARI4A_HUMAN	+	14	1257	0.0817018	0.1842	-2.41945	-1.48815
Q86UA1	ENSG00000185246	ENST00000355765	PRPF39	ENSP00000348010	PRP39_HUMAN	+	14	669	0.223333	0.122458	-1.24635	-1.96935
Q9UHC1	ENSG00000119684	ENST00000355774	MLH3	ENSP00000348020	MLH3_HUMAN	-	14	1453	0.000459378	0.016567	-7.68518	-4.08363
Q96JJ6	ENSG00000092051	ENST00000356300	JPH4	ENSP00000348648	JPH4_HUMAN	-	14	628	0.23506	0.246415	-1.17996	-1.11783
O15033	ENSG00000119682	ENST00000356357	AREL1	ENSP00000348714	AREL1_HUMAN	-	14	823	0.0753921	0.0374311	-2.50667	-3.2471
O14678	ENSG00000119688	ENST00000356924	ABCD4	ENSP00000349396	ABCD4_HUMAN	-	14	606	0.00147136	0.0212262	-6.5201	-3.83106
P0DP23	ENSG00000198668	ENST00000356978	CALM1	ENSP00000349467	CALM1_HUMAN	+	14	149	0.5	0.248411	0	-1.1071
Q9C0K0	ENSG00000127152	ENST00000357195	BCL11B	ENSP00000349723	BC11B_HUMAN	-	14	894	0.5	0.16237	0	-1.6407
Q8IX15	ENSG00000215271	ENST00000357460	HOMEZ	ENSP00000350049	HOMEZ_HUMAN	-	14	550	0.00377059	0.00760955	-5.57675	-4.87071
Q13033	ENSG00000196792	ENST00000357479	STRN3	ENSP00000350071	STRN3_HUMAN	-	14	797	0.00318513	0.0252002	-5.74607	-3.65538
P60983	ENSG00000197045	ENST00000358056	GMFB	ENSP00000350757	GMFB_HUMAN	-	14	142	0.190163	0.0471681	-1.44895	-3.00572
Q8WV16	ENSG00000119599	ENST00000358377	DCAF4	ENSP00000351147	DCAF4_HUMAN	+	14	495	0.00032887	0.0205616	-8.01952	-3.86356
Q8WXF7	ENSG00000198513	ENST00000358385	ATL1	ENSP00000351155	ATLA1_HUMAN	+	14	558	0.312903	0.102218	-0.786582	-2.17282
P61244	ENSG00000125952	ENST00000358664	MAX	ENSP00000351490	MAX_HUMAN	-	14	160	0.5	0.109606	0	-2.09477
Q9NPC3	ENSG00000100814	ENST00000358932	CCNB1IP1	ENSP00000351810	CIP1_HUMAN	-	14	277	0.109113	0.0584113	-2.09984	-2.78006
Q8N8R3	ENSG00000197119	ENST00000359232	SLC25A29	ENSP00000352167	MCATL_HUMAN	-	14	303	0.0842017	0.0271746	-2.38658	-3.57792
Q8N7A1	ENSG00000197776	ENST00000359332	KLHDC1	ENSP00000352282	KLDC1_HUMAN	+	14	406	0.0466999	0.0235909	-3.01619	-3.72302
O15040	ENSG00000196663	ENST00000359520	TECPR2	ENSP00000352510	TCPR2_HUMAN	+	14	1411	0.0286851	0.0271415	-3.52227	-3.57918
Q7Z4F1	ENSG00000197324	ENST00000359591	LRP10	ENSP00000352601	LRP10_HUMAN	+	14	713	0.0520509	0.0262869	-2.90208	-3.61205
Q86U06	ENSG00000100461	ENST00000359890	RBM23	ENSP00000352956	RBM23_HUMAN	-	14	439	0.00724939	0.00974244	-4.91956	-4.62147
Q96BY7	ENSG00000066739	ENST00000359933	ATG2B	ENSP00000353010	ATG2B_HUMAN	-	14	2078	0.0163842	0.0591747	-4.09492	-2.76626
Q14204	ENSG00000197102	ENST00000360184	DYNC1H1	ENSP00000348965	DYHC1_HUMAN	+	14	4646	0.5	0.273468	0	-0.9771
Q9NRL2	ENSG00000198604	ENST00000360310	BAZ1A	ENSP00000353458	BAZ1A_HUMAN	-	14	1556	0.0708218	0.181161	-2.57413	-1.5085
O75717	ENSG00000198554	ENST00000360586	WDHD1	ENSP00000353793	WDHD1_HUMAN	-	14	1129	0.0749301	0.008964	-2.51331	-4.70553
Q6UXN7	ENSG00000196860	ENST00000360945	TOMM20L	ENSP00000354204	TO20L_HUMAN	+	14	152	0.0667389	0.0266539	-2.6379	-3.5978
Q9P2Y4	ENSG00000165804	ENST00000360947	ZNF219	ENSP00000354206	ZN219_HUMAN	-	14	722	0.400779	0.286429	-0.402219	-0.912792
Q9Y5S2	ENSG00000198752	ENST00000361246	CDC42BPB	ENSP00000355237	MRCKB_HUMAN	-	14	1711	0.5	0.230782	0	-1.2039
P55771	ENSG00000198807	ENST00000361487	PAX9	ENSP00000355245	PAX9_HUMAN	+	14	341	0.0017989	0.14107	-6.31878	-1.80643
P00491	ENSG00000198805	ENST00000361505	PNP	ENSP00000354532	PNPH_HUMAN	+	14	289	0.0626486	0.0139871	-2.70552	-4.25553
Q6Q0C1	ENSG00000140107	ENST00000361529	SLC25A47	ENSP00000354886	S2547_HUMAN	+	14	308	0.000313147	0.0178965	-8.06852	-4.00509
P28074	ENSG00000100804	ENST00000361611	PSMB5	ENSP00000355325	PSB5_HUMAN	-	14	263	0.156263	0.182144	-1.6863	-1.50189
Q9C0C6	ENSG00000198894	ENST00000361786	CIPC	ENSP00000355319	CIPC_HUMAN	+	14	399	0.0413191	0.0221114	-3.14423	-3.7893
Q9UQ07	ENSG00000080823	ENST00000361847	MOK	ENSP00000355304	MOK_HUMAN	-	14	419	0.0126073	0.00122465	-4.36079	-6.70388
Q9UNH7	ENSG00000129515	ENST00000362031	SNX6	ENSP00000355217	SNX6_HUMAN	-	14	406	0.23606	0.0793445	-1.1744	-2.45129
A6NKD9	ENSG00000205476	ENST00000380243	CCDC85C	ENSP00000369592	CC85C_HUMAN	-	14	419	0.0866119	0.0408108	-2.35572	-3.15714
Q8TC12	ENSG00000072042	ENST00000381346	RDH11	ENSP00000370750	RDH11_HUMAN	-	14	318	0.0746602	0.0215194	-2.51721	-3.81705
Q9P2P1	ENSG00000205978	ENST00000382554	NYNRIN	ENSP00000371994	NYNRI_HUMAN	+	14	1898	0.240522	0.0314431	-1.14982	-3.42763
Q5GAN3	ENSG00000206150	ENST00000382951	RNASE13	ENSP00000372410	RNS13_HUMAN	-	14	156	0.0231998		-3.74014
Q96FX7	ENSG00000166166	ENST00000389749	TRMT61A	ENSP00000374399	TRM61_HUMAN	+	14	289	0.106581	0.0093235	-2.12615	-4.66585
Q9P219	ENSG00000015133	ENST00000389857	CCDC88C	ENSP00000374507	DAPLE_HUMAN	-	14	2028	0.0332057	0.0533356	-3.37126	-2.87634
O75909	ENSG00000090061	ENST00000389879	CCNK	ENSP00000374529	CCNK_HUMAN	+	14	580	0.428961	0.141492	-0.286093	-1.80295
Q9P0S2	ENSG00000133983	ENST00000389912	COX16	ENSP00000374562	COX16_HUMAN	-	14	106	0.0758964	0.0386386	-2.49945	-3.2141
Q9BTD3	ENSG00000184986	ENST00000392519	TMEM121	ENSP00000376304	TM121_HUMAN	+	14	319	0.0887214		-2.32935
Q86SX3	ENSG00000185347	ENST00000392523	TEDC1	ENSP00000376308	TEDC1_HUMAN	+	14	495	0.0184277	0.0151474	-3.9753	-4.17466
P50238	ENSG00000213145	ENST00000392531	CRIP1	ENSP00000376315	CRIP1_HUMAN	+	14	77	0.000300286	0.0273652	-8.11048	-3.57074
Q96KE9	ENSG00000184887	ENST00000392554	BTBD6	ENSP00000376337	BTBD6_HUMAN	+	14	538	0.116799	0.0735027	-2.0231	-2.53409
O95848	ENSG00000183828	ENST00000392568	NUDT14	ENSP00000376349	NUD14_HUMAN	-	14	222	0.0408656	0.0138383	-3.15574	-4.26638
Q96BZ4	ENSG00000166428	ENST00000392593	PLD4	ENSP00000376372	PLD4_HUMAN	+	14	506	0.00771551	0.00600897	-4.85678	-5.10847
Q27J81	ENSG00000203485	ENST00000392634	INF2	ENSP00000376410	INF2_HUMAN	+	14	1249	0.191374	0.101574	-1.44111	-2.17986
Q13114	ENSG00000131323	ENST00000392745	TRAF3	ENSP00000376500	TRAF3_HUMAN	+	14	568	0.099058	0.293777	-2.20774	-0.87711
P23381	ENSG00000140105	ENST00000392882	WARS1	ENSP00000376620	SYWC_HUMAN	-	14	471	0.103682	0.206134	-2.15696	-1.34839
P01011	ENSG00000196136	ENST00000393078	SERPINA3	ENSP00000376793	AACT_HUMAN	+	14	423	0.00071333	0.013211	-7.24485	-4.31341
P01009	ENSG00000197249	ENST00000393087	SERPINA1	ENSP00000376802	A1AT_HUMAN	-	14	418	0.000105398	0.0037824	-9.15766	-5.57361
Q86XR5	ENSG00000175785	ENST00000393140	PRIMA1	ENSP00000376848	PRIMA_HUMAN	-	14	153	0.0737145	0.232524	-2.53098	-1.19411
Q9P0W8	ENSG00000042317	ENST00000393545	SPATA7	ENSP00000377176	SPAT7_HUMAN	+	14	599	0.00126569	0.0121618	-6.67087	-4.39722
Q8ND07	ENSG00000119636	ENST00000394009	BBOF1	ENSP00000377577	BBOF1_HUMAN	+	14	529	0.000568139	0.0263044	-7.47258	-3.61136
P24588	ENSG00000179841	ENST00000394718	AKAP5	ENSP00000378207	AKAP5_HUMAN	+	14	427	0.00130769		-6.63818
P35813	ENSG00000100614	ENST00000395076	PPM1A	ENSP00000378514	PPM1A_HUMAN	+	14	382	0.5	0.193655	0	-1.42644
Q9Y5J7	ENSG00000100575	ENST00000395159	TIMM9	ENSP00000378588	TIM9_HUMAN	-	14	89	0.00635868	0.025545	-5.05156	-3.64144
Q86UP2	ENSG00000126777	ENST00000395314	KTN1	ENSP00000378725	KTN1_HUMAN	+	14	1357	0.21839	0.103096	-1.27507	-2.16329
Q8NDC0	ENSG00000168175	ENST00000395468	MAPK1IP1L	ENSP00000378851	MISSL_HUMAN	+	14	245	0.148124	0.036651	-1.74939	-3.26898
Q96HE7	ENSG00000197930	ENST00000395686	ERO1A	ENSP00000379042	ERO1A_HUMAN	-	14	468	0.123016	0.0192116	-1.96418	-3.93284
Q00532	ENSG00000100490	ENST00000395834	CDKL1	ENSP00000379176	CDKL1_HUMAN	-	14	358	0.000373448	0.0134926	-7.89236	-4.29203
Q9H867	ENSG00000100483	ENST00000395860	VCPKMT	ENSP00000379201	MT21D_HUMAN	-	14	229	0.00017899	0.012005	-8.628	-4.41035
Q00688	ENSG00000100442	ENST00000396062	FKBP3	ENSP00000379374	FKBP3_HUMAN	-	14	224	0.0922812	0.0744785	-2.28609	-2.51985
Q9NXS3	ENSG00000179454	ENST00000396128	KLHL28	ENSP00000379434	KLH28_HUMAN	-	14	571	0.0396766	0.0963969	-3.18651	-2.23792
O43405	ENSG00000100473	ENST00000396618	COCH	ENSP00000379862	COCH_HUMAN	+	14	550	0.0199014	0.0385172	-3.89686	-3.21737
Q00978	ENSG00000213928	ENST00000396864	IRF9	ENSP00000380073	IRF9_HUMAN	+	14	393	0.243498	0.131135	-1.1336	-1.89096
O75843	ENSG00000213983	ENST00000397120	AP1G2	ENSP00000380309	AP1G2_HUMAN	-	14	785	0.0101755	0.0126938	-4.57754	-4.35386
Q8WUD1	ENSG00000129472	ENST00000397762	RAB2B	ENSP00000380869	RAB2B_HUMAN	-	14	216	0.119121	0.0477157	-2.00078	-2.9936
P07998	ENSG00000129538	ENST00000397967	RNASE1	ENSP00000381057	RNAS1_HUMAN	-	14	156	0.0300191		-3.47544
P03950	ENSG00000214274	ENST00000397990	ANG	ENSP00000381077	ANGI_HUMAN	+	14	147	0.0504325		-2.93537
Q49SQ1	ENSG00000214943	ENST00000399285	GPR33	ENSP00000421557	GPR33_HUMAN	-	14	333	0.0119014		-4.41912
Q9ULT8	ENSG00000092148	ENST00000399332	HECTD1	ENSP00000382269	HECD1_HUMAN	-	14	2610	0.210056	0.204647	-1.32459	-1.3575
Q9NRG7	ENSG00000100445	ENST00000399395	SDR39U1	ENSP00000382327	D39U1_HUMAN	-	14	293	0.000100124	0.0161211	-9.209	-4.11137
Q9P2T1	ENSG00000100938	ENST00000399440	GMPR2	ENSP00000382369	GMPR2_HUMAN	+	14	348	0.0133023	0.0211081	-4.30642	-3.83677
Q96KN7	ENSG00000092200	ENST00000400017	RPGRIP1	ENSP00000382895	RPGR1_HUMAN	+	14	1286	0.00163805	0.0206877	-6.41261	-3.85731
Q64LD2	ENSG00000176473	ENST00000402312	WDR25	ENSP00000385540	WDR25_HUMAN	+	14	544	0.000246392	0.012278	-8.30834	-4.38759
P56279	ENSG00000100721	ENST00000402399	TCL1A	ENSP00000385036	TCL1A_HUMAN	-	14	114	0.0175056	0.0581094	-4.02757	-2.78556
P13533	ENSG00000197616	ENST00000405093	MYH6	ENSP00000386041	MYH6_HUMAN	-	14	1939	0.0724302	0.0239378	-2.54995	-3.70807
Q63HM2	ENSG00000126773	ENST00000406854	PCNX4	ENSP00000384801	PCX4_HUMAN	+	14	1172	0.00020922	0.0214173	-8.47191	-3.82191
Q8NEJ9	ENSG00000129460	ENST00000408901	NGDN	ENSP00000386134	NGDN_HUMAN	+	14	315	0.069488	0.00153226	-2.59458	-6.47948
A5LHX3	ENSG00000222028	ENST00000408907	PSMB11	ENSP00000386212	PSB11_HUMAN	+	14	300	0.013362		-4.30189
Q8NDG6	ENSG00000156414	ENST00000409874	TDRD9	ENSP00000387303	TDRD9_HUMAN	+	14	1382	0.010017	0.0182994	-4.59341	-3.98242
Q8N6I4	ENSG00000153485	ENST00000415050	TMEM251	ENSP00000388431	TM251_HUMAN	+	14	163	0.0220001	0.00508414	-3.79446	-5.27653
Q9NS73	ENSG00000151332	ENST00000416007	MBIP	ENSP00000399718	MBIP1_HUMAN	-	14	344	0.000100124	0.00870348	-9.209	-4.73529
Q8NFM4	ENSG00000129467	ENST00000418030	ADCY4	ENSP00000393177	ADCY4_HUMAN	-	14	1077	0.0420884	0.00809447	-3.12498	-4.80845
Q9C0A1	ENSG00000136367	ENST00000419474	ZFHX2	ENSP00000413418	ZFHX2_HUMAN	-	14	2572	0.0316903	0.0547787	-3.41954	-2.84812
Q9ULI4	ENSG00000066735	ENST00000423312	KIF26A	ENSP00000388241	KI26A_HUMAN	+	14	1882	0.0944352	0.0872739	-2.26065	-2.34738
P27448	ENSG00000075413	ENST00000429436	MARK3	ENSP00000411397	MARK3_HUMAN	+	14	753	0.13472	0.0585654	-1.85986	-2.77726
Q8N9U0	ENSG00000165929	ENST00000435962	TC2N	ENSP00000387882	TAC2N_HUMAN	-	14	490	0.00173889	0.0110517	-6.35277	-4.49405
Q07352	ENSG00000185650	ENST00000439696	ZFP36L1	ENSP00000388402	TISB_HUMAN	-	14	338	0.324547	0.00690192	-0.732954	-4.96903
P62333	ENSG00000100519	ENST00000445930	PSMC6	ENSP00000401802	PRS10_HUMAN	+	14	389	0.5	0.163443	0	-1.63283
Q8TEB1	ENSG00000100897	ENST00000446197	DCAF11	ENSP00000415556	DCA11_HUMAN	+	14	546	0.0569802	0.0310201	-2.80638	-3.44161
Q8N428	ENSG00000100626	ENST00000448469	GALNT16	ENSP00000402970	GLT16_HUMAN	+	14	558	0.0325285	0.0251667	-3.39257	-3.65675
O94842	ENSG00000092203	ENST00000448790	TOX4	ENSP00000393080	TOX4_HUMAN	+	14	621	0.152673	0.127719	-1.71379	-1.92128
C9J3V5	ENSG00000226174	ENST00000451127	TEX22	ENSP00000397002	TEX22_HUMAN	+	14	150	0.0240305	0.0143154	-3.70411	-4.232
Q9H7J1	ENSG00000235194	ENST00000452015	PPP1R3E	ENSP00000408288	PPR3E_HUMAN	-	14	279	0.028172	0.0342479	-3.54085	-3.33928
Q9H3N1	ENSG00000139921	ENST00000457354	TMX1	ENSP00000393316	TMX1_HUMAN	+	14	280	0.0387803	0.0525128	-3.21029	-2.89276
Q8WVM8	ENSG00000092108	ENST00000458591	SCFD1	ENSP00000390783	SCFD1_HUMAN	+	14	642	0.0248638	0.0830555	-3.66916	-2.40154
P30793	ENSG00000131979	ENST00000491895	GCH1	ENSP00000419045	GCH1_HUMAN	-	14	250	0.223726	0.0985809	-1.24408	-2.21309
Q53FD0	ENSG00000119703	ENST00000524913	ZC2HC1C	ENSP00000435550	ZC21C_HUMAN	+	14	456	0.0022667	0.0484254	-6.08716	-2.97809
Q8NFF2	ENSG00000140090	ENST00000532405	SLC24A4	ENSP00000431840	NCKX4_HUMAN	+	14	622	0.0210803	0.0180082	-3.83811	-3.99876
Q9NPC1	ENSG00000213906	ENST00000533293	LTB4R2	ENSP00000433290	LT4R2_HUMAN	+	14	358	0.0211362		-3.83541
P59190	ENSG00000139998	ENST00000533601	RAB15	ENSP00000434103	RAB15_HUMAN	-	14	212	0.17805	0.0203693	-1.52961	-3.87315
O15091	ENSG00000100890	ENST00000534898	PRORP	ENSP00000440915	MRPP3_HUMAN	+	14	583	0.0437761	0.0122469	-3.0839	-4.39016
P0C221	ENSG00000151838	ENST00000537690	CCDC175	ENSP00000453940	CC175_HUMAN	-	14	793	0.000122617	0.0193269	-9.00633	-3.92674
P51513	ENSG00000139910	ENST00000539517	NOVA1	ENSP00000438875	NOVA1_HUMAN	-	14	507	0.285247	0.230077	-0.91858	-1.20788
Q8NGC5	ENSG00000255804	ENST00000540461	OR6J1	ENSP00000437629	OR6J1_HUMAN	-	14	347	0.000100124		-9.209
Q9H6D7	ENSG00000092036	ENST00000541587	HAUS4	ENSP00000441026	HAUS4_HUMAN	-	14	363	0.127803	0.0469717	-1.92053	-3.0101
Q8NGC3	ENSG00000255582	ENST00000542433	OR10G2	ENSP00000445383	O10G2_HUMAN	-	14	310	0.00904561		-4.69639
Q9Y587	ENSG00000100478	ENST00000542754	AP4S1	ENSP00000438170	AP4S1_HUMAN	+	14	144	0.0982797	0.015583	-2.21649	-4.14587
Q96F83	ENSG00000140104	ENST00000547315	CLBA1	ENSP00000450114	CLBA1_HUMAN	+	14	325	0.00414777	0.0219303	-5.48103	-3.79771
Q92994	ENSG00000185024	ENST00000547530	BRF1	ENSP00000448387	TF3B_HUMAN	-	14	677	0.094688	0.0294911	-2.25769	-3.49373
Q6S5H5	ENSG00000187537	ENST00000547848	POTEG	ENSP00000450853	POTEG_HUMAN	-	14	508	0.015772	0.00155287	-4.13362	-6.4661
A6NI47	ENSG00000222036	ENST00000547889	POTEM	ENSP00000448062	POTEM_HUMAN	+	14	508	0.0403447	0.0159304	-3.16911	-4.12347
Q8WUH1	ENSG00000258289	ENST00000549115	CHURC1	ENSP00000448050	CHUR_HUMAN	+	14	112	0.00219638	0.0120155	-6.11875	-4.40947
B2RN74	ENSG00000257115	ENST00000550708	OR11H12	ENSP00000449002	O11HC_HUMAN	+	14	326	0.000235448		-8.35379
Q96NR8	ENSG00000139988	ENST00000551171	RDH12	ENSP00000449079	RDH12_HUMAN	+	14	316	0.0236749	0.0108086	-3.71938	-4.51655
Q86U10	ENSG00000166183	ENST00000551177	ASPG	ENSP00000450040	LPP60_HUMAN	+	14	573	0.000260032	0.00217886	-8.25444	-6.12677
Q02252	ENSG00000119711	ENST00000553458	ALDH6A1	ENSP00000450436	MMSA_HUMAN	-	14	535	0.0712648	0.0454369	-2.56742	-3.04493
Q86WZ0	ENSG00000187105	ENST00000553558	HEATR4	ENSP00000450444	HEAT4_HUMAN	-	14	1026	0.0158184	0.00872995	-4.13063	-4.73223
P52655	ENSG00000165417	ENST00000553612	GTF2A1	ENSP00000452454	TF2AA_HUMAN	-	14	376	0.268765	0.0569993	-1.0009	-2.80603
Q4LDG9	ENSG00000119661	ENST00000553645	DNAL1	ENSP00000452037	DNAL1_HUMAN	+	14	190	0.0591386	0.117318	-2.76691	-2.01808
O15037	ENSG00000100441	ENST00000553935	KHNYN	ENSP00000450799	KHNYN_HUMAN	+	14	678	0.000595322	0.0164896	-7.42581	-4.0884
P30411	ENSG00000168398	ENST00000554311	BDKRB2	ENSP00000450482	BKRB2_HUMAN	+	14	391	0.0333714	0.00688126	-3.36611	-4.97205
Q9UPU9	ENSG00000020577	ENST00000554335	SAMD4A	ENSP00000452535	SMAG1_HUMAN	+	14	718	0.095705	0.171307	-2.24589	-1.57639
Q8NBD8	ENSG00000198133	ENST00000554480	TMEM229B	ENSP00000450859	T229B_HUMAN	-	14	167
Q9UEU0	ENSG00000100568	ENST00000554659	VTI1B	ENSP00000450731	VTI1B_HUMAN	-	14	232	0.0380525	0.0411033	-3.22999	-3.1497
P80192	ENSG00000006432	ENST00000554752	MAP3K9	ENSP00000451612	M3K9_HUMAN	-	14	1104	0.134261	0.131535	-1.8638	-1.88746
Q6IN85	ENSG00000100796	ENST00000554943	PPP4R3A	ENSP00000450883	P4R3A_HUMAN	-	14	833	0.5	0.249766	0	-1.09986
Q9NPU4	ENSG00000227051	ENST00000555004	C14orf132	ENSP00000490729	CN132_HUMAN	+	14	83	0.0309141	0.00641426	-3.44514	-5.0428
Q96Q27	ENSG00000100628	ENST00000555019	ASB2	ENSP00000451575	ASB2_HUMAN	-	14	635	0.0512591	0.0120444	-2.91824	-4.40703
Q86VK4	ENSG00000119725	ENST00000555044	ZNF410	ENSP00000451763	ZN410_HUMAN	+	14	478	0.289686	0.260111	-0.896912	-1.04539
O43542	ENSG00000126215	ENST00000555055	XRCC3	ENSP00000452598	XRCC3_HUMAN	-	14	346	0.0212534	0.0417547	-3.82976	-3.13329
Q9P0R6	ENSG00000100744	ENST00000555181	GSKIP	ENSP00000450420	GSKIP_HUMAN	+	14	139	0.142774	0.0329873	-1.79244	-3.37809
P49757	ENSG00000133961	ENST00000555238	NUMB	ENSP00000451300	NUMB_HUMAN	-	14	651	0.0979756	0.0876303	-2.21992	-2.34292
Q6ZU80	ENSG00000100629	ENST00000555265	CEP128	ENSP00000451162	CE128_HUMAN	-	14	1094	0.0372174	0.0256731	-3.25305	-3.6363
Q96BM0	ENSG00000165948	ENST00000555523	IFI27L1	ENSP00000451851	I27L1_HUMAN	+	14	104	0.100656	0.064375	-2.18996	-2.67649
P61916	ENSG00000119655	ENST00000555619	NPC2	ENSP00000451112	NPC2_HUMAN	-	14	151	0.0145249	0.00339219	-4.21726	-5.68288
Q8N8N7	ENSG00000140043	ENST00000555661	PTGR2	ENSP00000452280	PTGR2_HUMAN	+	14	351	0.0141116	0.0100349	-4.24655	-4.5916
P34096	ENSG00000258818	ENST00000555835	RNASE4	ENSP00000452245	RNAS4_HUMAN	+	14	147	0.000898114		-7.01431
Q8WXH5	ENSG00000180008	ENST00000555846	SOCS4	ENSP00000452522	SOCS4_HUMAN	+	14	440	0.0770597		-2.48298
Q3MIR4	ENSG00000182107	ENST00000555868	TMEM30B	ENSP00000450842	CC50B_HUMAN	-	14	351	0.015774		-4.13349
Q9HBF4	ENSG00000165861	ENST00000556143	ZFYVE1	ENSP00000450742	ZFYV1_HUMAN	-	14	777	0.168506	0.0852472	-1.59626	-2.3731
Q9UN36	ENSG00000165795	ENST00000556147	NDRG2	ENSP00000451712	NDRG2_HUMAN	-	14	371	0.0944624	0.0679616	-2.26033	-2.61843
Q147X3	ENSG00000139977	ENST00000556492	NAA30	ENSP00000452521	NAA30_HUMAN	+	14	362	0.145231	0.247385	-1.77251	-1.11261
Q92784	ENSG00000205683	ENST00000556509	DPF3	ENSP00000450518	DPF3_HUMAN	-	14	378	0.199321	0.0984161	-1.39055	-2.21495
Q16825	ENSG00000070778	ENST00000556564	PTPN21	ENSP00000452414	PTN21_HUMAN	-	14	1174	0.0674759	0.0434269	-2.62612	-3.09228
Q6ZVK1	ENSG00000258986	ENST00000556573	TMEM179	ENSP00000450958	T179A_HUMAN	-	14	233	0.105613	0.0370389	-2.13636	-3.25804
Q86U28	ENSG00000165898	ENST00000556816	ISCA2	ENSP00000452007	ISCA2_HUMAN	+	14	154	0.0848196	0.0127542	-2.37859	-4.34906
P29622	ENSG00000100665	ENST00000557004	SERPINA4	ENSP00000450838	KAIN_HUMAN	+	14	427	0.0147968	0.0128963	-4.19843	-4.33784
P84090	ENSG00000100632	ENST00000557016	ERH	ENSP00000451080	ERH_HUMAN	-	14	104	0.5	0.0245823	0	-3.68084
Q13243	ENSG00000100650	ENST00000557154	SRSF5	ENSP00000451088	SRSF5_HUMAN	+	14	272	0.170462	0.262737	-1.58235	-1.03179
Q9Y394	ENSG00000100612	ENST00000557185	DHRS7	ENSP00000451882	DHRS7_HUMAN	-	14	339	0.024238	0.0476881	-3.6953	-2.99421
Q9GZT3	ENSG00000119705	ENST00000557342	SLIRP	ENSP00000450909	SLIRP_HUMAN	+	14	109	0.00603389	0.00494431	-5.10431	-5.30456
Q9Y6S9	ENSG00000198208	ENST00000557413	RPS6KL1	ENSP00000450567	RPKL1_HUMAN	-	14	549	0.00121346	0.0103425	-6.71307	-4.5611
P0DJH9	ENSG00000227729	ENST00000557640	RD3L	ENSP00000455434	RD3L_HUMAN	-	14	198	0.000100124	0.0276809	-9.209	-3.55894
Q8N912	ENSG00000184601	ENST00000557649	C14orf180	ENSP00000452502	NRAC_HUMAN	+	14	160	0.028175	0.0125708	-3.54074	-4.36372
Q9H9C1	ENSG00000151445	ENST00000557658	VIPAS39	ENSP00000452191	SPE39_HUMAN	-	14	493	0.0790204	0.0234115	-2.45573	-3.73084
Q8NGD1	ENSG00000176294	ENST00000557677	OR4N2	ENSP00000452022	OR4N2_HUMAN	+	14	307	0.000155557		-8.76834
Q03169	ENSG00000185215	ENST00000560869	TNFAIP2	ENSP00000452634	TNAP2_HUMAN	+	14	654	0.00272002	0.00952493	-5.90439	-4.64427
P54845	ENSG00000129535	ENST00000561028	NRL	ENSP00000454062	NRL_HUMAN	-	14	237	0.0584998	0.102347	-2.77845	-2.17141
Q9NQR7	ENSG00000267909	ENST00000599174	CCDC177	ENSP00000469474	CC177_HUMAN	-	14	707	0.00427782		-5.45002
Q9UKJ8	ENSG00000139985	ENST00000603540	ADAM21	ENSP00000474385	ADA21_HUMAN	+	14	722	0.000100139		-9.20885
O75438	ENSG00000183648	ENST00000605997	NDUFB1	ENSP00000475170	NDUB1_HUMAN	-	14	58	0.00654734	0.00798239	-5.02213	-4.8225
P24278	ENSG00000089775	ENST00000608382	ZBTB25	ENSP00000476746	ZBT25_HUMAN	-	14	435	0.0631299	0.00810118	-2.69735	-4.80761
O95072	ENSG00000100918	ENST00000611366	REC8	ENSP00000482439	REC8_HUMAN	+	14	547	0.0973737	0.0202565	-2.22675	-3.87881
O75582	ENSG00000100784	ENST00000614987	RPS6KA5	ENSP00000479667	KS6A5_HUMAN	-	14	802	0.133483	0.112449	-1.87051	-2.06596
Q9P055	ENSG00000050130	ENST00000616435	JKAMP	ENSP00000479775	JKAMP_HUMAN	+	14	311	0.0252234	0.0746935	-3.65444	-2.51673
Q96FK6	ENSG00000140006	ENST00000620954	WDR89	ENSP00000480112	WDR89_HUMAN	-	14	387
O00471	ENSG00000070367	ENST00000621441	EXOC5	ENSP00000484855	EXOC5_HUMAN	-	14	708	0.19695	0.160803	-1.40547	-1.65227
Q86YW7	ENSG00000179600	ENST00000621500	GPHB5	ENSP00000478993	GPHB5_HUMAN	-	14	130	0.000727045	0.010275	-7.22579	-4.56771
Q9GZR7	ENSG00000089737	ENST00000621632	DDX24	ENSP00000481495	DDX24_HUMAN	-	14	859	0.0438496	0.166074	-3.08215	-1.61371
A0A0U1RRK4	ENSG00000283071	ENST00000634353	LBHD2	ENSP00000489570	LBHD2_HUMAN	+	14	108	0.000100124	0.00667923	-9.209	-5.00205
A0A1B0GTZ2	ENSG00000196553	ENST00000636229	CCDC196	ENSP00000489898	CC196_HUMAN	+	14	297	0.101126	0.00583017	-2.18478	-5.13886
A0A1B0GTW7	ENSG00000283654	ENST00000637218	LMLN2	ENSP00000489869	LMLN2_HUMAN	-	14	788	0.000100124	0.00154018	-9.209	-6.47432
Q8NGC4	ENSG00000169208	ENST00000641040	OR10G3	ENSP00000493245	O10G3_HUMAN	-	14	313	0.000122024		-9.01117
Q8IXE1	ENSG00000184394	ENST00000641086	OR4N5	ENSP00000493307	OR4N5_HUMAN	+	14	308	0.0197322		-3.90557
Q8NGD4	ENSG00000155249	ENST00000641172	OR4K1	ENSP00000493193	OR4K1_HUMAN	+	14	311	0.000100124		-9.209
Q8NGD0	ENSG00000176299	ENST00000641200	OR4M1	ENSP00000492985	OR4M1_HUMAN	+	14	313	0.000317569		-8.0545
P0C645	ENSG00000276240	ENST00000641792	OR4E1	ENSP00000493111	OR4E1_HUMAN	-	14	315	0.000100124		-9.209
Q8NGD5	ENSG00000169484	ENST00000641793	OR4K14	ENSP00000493106	OR4KE_HUMAN	-	14	310	0.00274531		-5.89511
Q8NGD2	ENSG00000165762	ENST00000641885	OR4K2	ENSP00000493007	OR4K2_HUMAN	+	14	314	0.000565885		-7.47655
Q8NH42	ENSG00000176253	ENST00000641904	OR4K13	ENSP00000492930	OR4KD_HUMAN	-	14	304	0.0293622		-3.49824
O95428	ENSG00000100767	ENST00000644200	PAPLN	ENSP00000495882	PPN_HUMAN	+	14	1278	0.000300137	0.00164225	-8.11097	-6.41004
P54252	ENSG00000066427	ENST00000644486	ATXN3	ENSP00000496695	ATX3_HUMAN	-	14	361	0.0816916	0.00470406	-2.41958	-5.35462
Q15475	ENSG00000126778	ENST00000645694	SIX1	ENSP00000494686	SIX1_HUMAN	-	14	284	0.131162	0.020532	-1.89072	-3.86503
Q3I5F7	ENSG00000205669	ENST00000645972	ACOT6	ENSP00000496277	ACOT6_HUMAN	+	14	421	0.000100124	0.0135103	-9.209	-4.2907
Q9HCK8	ENSG00000100888	ENST00000646647	CHD8	ENSP00000495240	CHD8_HUMAN	-	14	2581	0.136249	0.254386	-1.8468	-1.07536
A6NKG5	ENSG00000254656	ENST00000649591	RTL1	ENSP00000497482	RTL1_HUMAN	-	14	1358	0.0131988		-4.31434
P31749	ENSG00000142208	ENST00000649815	AKT1	ENSP00000497822	AKT1_HUMAN	-	14	480	0.34936	0.197136	-0.621852	-1.40429
Q15743	ENSG00000119714	ENST00000650645	GPR68	ENSP00000498702	OGR1_HUMAN	-	14	365	0.0381161		-3.22826
Q8WYK2	ENSG00000140044	ENST00000651602	JDP2	ENSP00000498745	JDP2_HUMAN	+	14	163	0.0510618	0.193884	-2.92231	-1.42497
P11586	ENSG00000100714	ENST00000652337	MTHFD1	ENSP00000498336	C1TC_HUMAN	+	14	935	0.00371678	0.0492097	-5.59117	-2.9612
Q8NEL9	ENSG00000100523	ENST00000673822	DDHD1	ENSP00000500986	DDHD1_HUMAN	-	14	900	0.0989813	0.0763957	-2.20859	-2.49236
Q9BYC5	ENSG00000033170	ENST00000673929	FUT8	ENSP00000501213	FUT8_HUMAN	+	14	575	0.0025139	0.0527545	-5.9834	-2.88791
Q9UM01	ENSG00000155465	ENST00000674313	SLC7A7	ENSP00000501493	YLAT1_HUMAN	-	14	511	0.0292095	0.00796871	-3.50361	-4.82423
Q86WD7	ENSG00000170054	ENST00000674397	SERPINA9	ENSP00000501517	SPA9_HUMAN	-	14	417	0.000100124	0.00174476	-9.209	-6.34939
Q8IW75	ENSG00000165953	ENST00000677451	SERPINA12	ENSP00000503935	SPA12_HUMAN	-	14	414	0.00788354	0.00130608	-4.83506	-6.63942
Q6ZMZ3	ENSG00000176438	ENST00000682763	SYNE3	ENSP00000507501	SYNE3_HUMAN	-	14	975	0.00437419	0.031127	-5.42765	-3.43806
Q9Y2K1	ENSG00000126804	ENST00000683701	ZBTB1	ENSP00000506911	ZBTB1_HUMAN	+	14	713	0.0927675		-2.2803
Q17RD7	ENSG00000139973	ENST00000683842	SYT16	ENSP00000508274	SYT16_HUMAN	+	14	645	0.0178668	0.0506445	-4.00678	-2.93095
Q8TD10	ENSG00000151338	ENST00000684589	MIPOL1	ENSP00000506738	MIPO1_HUMAN	+	14	442	0.0607576	0.00984171	-2.73818	-4.61124
Q9P1V8	ENSG00000100583	ENST00000216471	SAMD15	ENSP00000216471	SAM15_HUMAN	+	14	674	0.000100124	0.0086215	-9.209	-4.74484
Q6SJ96	ENSG00000182521	ENST00000247219	TBPL2	ENSP00000247219	TBPL2_HUMAN	-	14	375	0.000572423	0.0211516	-7.46506	-3.83466
Q6PJG2	ENSG00000156030	ENST00000286523	MIDEAS	ENSP00000286523	MDEAS_HUMAN	-	14	1045	0.023639	0.158772	-3.72093	-1.66739
Q7Z6M2	ENSG00000165355	ENST00000298097	FBXO33	ENSP00000298097	FBX33_HUMAN	-	14	555	0.0805916	0.251552	-2.43434	-1.09035
Q8NFX7	ENSG00000168952	ENST00000323944	STXBP6	ENSP00000324302	STXB6_HUMAN	-	14	210	0.0553735	0.0201449	-2.83669	-3.88445
Q9H293	ENSG00000166090	ENST00000329715	IL25	ENSP00000328111	IL25_HUMAN	+	14	177	0.00766694	0.00773944	-4.86314	-4.85366
Q13362	ENSG00000078304	ENST00000334743	PPP2R5C	ENSP00000333905	2A5G_HUMAN	+	14	524	0.22251	0.287908	-1.2511	-0.905568
Q07866	ENSG00000126214	ENST00000348520	KLC1	ENSP00000341154	KLC1_HUMAN	+	14	573	0.388186	0.0208721	-0.454944	-3.84825
Q8IXF0	ENSG00000151322	ENST00000356141	NPAS3	ENSP00000348460	NPAS3_HUMAN	+	14	933	0.240201	0.18601	-1.15158	-1.47614
Q17RC7	ENSG00000205436	ENST00000380069	EXOC3L4	ENSP00000369409	EX3L4_HUMAN	+	14	722	0.000100124	0.00362941	-9.209	-5.61505
Q6NXP6	ENSG00000165555	ENST00000380835	NOXRED1	ENSP00000370215	NXRD1_HUMAN	-	14	359	0.0769832	0.00599912	-2.48406	-5.11013
Q0VAA2	ENSG00000100565	ENST00000393774	LRRC74A	ENSP00000377369	LR74A_HUMAN	+	14	488	0.012246	0.00957565	-4.39023	-4.63891
Q8IZ08	ENSG00000181619	ENST00000395116	GPR135	ENSP00000378548	GP135_HUMAN	-	14	494	0.00916554		-4.6831
O95741	ENSG00000100884	ENST00000397016	CPNE6	ENSP00000380211	CPNE6_HUMAN	+	14	557	0.232946	0.133945	-1.19175	-1.86652
Q8WUG5	ENSG00000092096	ENST00000397267	SLC22A17	ENSP00000380437	S22AH_HUMAN	-	14	538	0.0629497	0.0599437	-2.7004	-2.75253
Q9NVH0	ENSG00000081177	ENST00000409018	EXD2	ENSP00000387331	EXD2_HUMAN	+	14	621	0.000573786	0.00786612	-7.46268	-4.83729
Q8TB40	ENSG00000100439	ENST00000428304	ABHD4	ENSP00000414558	ABHD4_HUMAN	+	14	342	0.0292138	0.0234032	-3.50346	-3.7312
A8MTL3	ENSG00000215277	ENST00000430154	RNF212B	ENSP00000397830	R212B_HUMAN	+	14	300	0.0130567	0.00832574	-4.32531	-4.78004
Q6ZRR7	ENSG00000131951	ENST00000445360	LRRC9	ENSP00000454748	LRRC9_HUMAN	+	14	1453	0.00376901	0.00169904	-5.57717	-6.37599
Q8TAA1	ENSG00000173464	ENST00000553849	RNASE11	ENSP00000451318	RNS11_HUMAN	-	14	199	0.00161983		-6.42381
Q9UHD4	ENSG00000136305	ENST00000554411	CIDEB	ENSP00000451089	CIDEB_HUMAN	-	14	219	0.0393876	0.00194111	-3.19412	-6.24255
P60153	ENSG00000188655	ENST00000555230	RNASE9	ENSP00000450800	RNAS9_HUMAN	-	14	205	0.000100124		-9.209
Q5GAN4	ENSG00000258436	ENST00000556526	RNASE12	ENSP00000450580	RNS12_HUMAN	-	14	147	0.0167689		-4.07132
P0C7T8	ENSG00000232070	ENST00000556585	TMEM253	ENSP00000451229	TM253_HUMAN	+	14	217	0.0271748	0.0226713	-3.57792	-3.76372
Q8N9W8	ENSG00000172717	ENST00000612183	FAM71D	ENSP00000483154	GAR2_HUMAN	+	14	422	0.0242056	0.0382702	-3.69667	-3.22406
P40305	ENSG00000165949	ENST00000616764	IFI27	ENSP00000477753	IFI27_HUMAN	+	14	122	0.027244	0.00553688	-3.5753	-5.19077
Q96PC5	ENSG00000150527	ENST00000640607	MIA2	ENSP00000491014	MIA2_HUMAN	+	14	1412	0.000100124	0.0205184	-9.209	-3.8657
Q8NGC6	ENSG00000176230	ENST00000641633	OR4K17	ENSP00000493115	OR4KH_HUMAN	+	14	315	0.00044754		-7.7113
A0A7I2V4K3	ENSG00000250366	ENST00000678517	TUNAR	ENSP00000504015	A0A7I2V4K3_HUMAN	+	14	65	0.00205661	0.00741612	-6.18464	-4.89666
Q9Y4K4	ENSG00000012983	ENST00000013125	MAP4K5	ENSP00000013125	M4K5_HUMAN	-	14	846	0.0674893	0.0330718	-2.62591	-3.37544
P12814	ENSG00000072110	ENST00000193403	ACTN1	ENSP00000193403	ACTN1_HUMAN	-	14	892	0.179703	0.162015	-1.51836	-1.64331
Q99766	ENSG00000125375	ENST00000245448	DMAC2L	ENSP00000245448	ATP5S_HUMAN	+	14	215	0.00115533	0.0113911	-6.76221	-4.46347
Q9UGN5	ENSG00000129484	ENST00000250416	PARP2	ENSP00000250416	PARP2_HUMAN	+	14	583	0.0352047	0.0137351	-3.31074	-4.27397
O00409	ENSG00000053254	ENST00000261302	FOXN3	ENSP00000261302	FOXN3_HUMAN	-	14	490	0.173082	0.164249	-1.56394	-1.62695
Q9UKV3	ENSG00000100813	ENST00000262710	ACIN1	ENSP00000262710	ACINU_HUMAN	-	14	1341	0.00141334	0.235944	-6.56038	-1.17504
Q86TZ1	ENSG00000139865	ENST00000267368	TTC6	ENSP00000267368	TTC6_HUMAN	+	14	520	0.000100124	0.0477951	-9.209	-2.99186
Q86UP0	ENSG00000139880	ENST00000267383	CDH24	ENSP00000267383	CAD24_HUMAN	-	14	819	0.0640927	0.0325158	-2.68119	-3.39297
Q8N9Y4	ENSG00000140067	ENST00000267594	FAM181A	ENSP00000267594	F181A_HUMAN	+	14	354	0.00148911	0.0109874	-6.50809	-4.49996
Q6SA08	ENSG00000139908	ENST00000287913	TSSK4	ENSP00000287913	TSSK4_HUMAN	+	14	328	0.0358442	0.0186353	-3.29207	-3.96389
Q9C026	ENSG00000100505	ENST00000298355	TRIM9	ENSP00000298355	TRIM9_HUMAN	-	14	710	0.0042486	0.0643811	-5.45691	-2.67639
Q9NQX3	ENSG00000171723	ENST00000315266	GPHN	ENSP00000312771	GEPH_HUMAN	+	14	736	0.195278	0.320117	-1.41608	-0.753235
Q86VP3	ENSG00000179364	ENST00000325438	PACS2	ENSP00000321834	PACS2_HUMAN	+	14	889	0.290536	0.145156	-0.892784	-1.77311
Q5GAN6	ENSG00000182545	ENST00000328444	RNASE10	ENSP00000333358	RNS10_HUMAN	+	14	216	0.0348973		-3.31983
P59768	ENSG00000186469	ENST00000335281	GNG2	ENSP00000334448	GBG2_HUMAN	+	14	71	0.499768	0.00771492	-0.000929086	-4.85685
Q9NYF0	ENSG00000165617	ENST00000335867	DACT1	ENSP00000337439	DACT1_HUMAN	+	14	836	0.0199379	0.175237	-3.89499	-1.54895
P32243	ENSG00000165588	ENST00000339475	OTX2	ENSP00000343819	OTX2_HUMAN	-	14	289	0.132652	0.0127871	-1.87771	-4.34645
A4IF30	ENSG00000151812	ENST00000339762	SLC35F4	ENSP00000342518	S35F4_HUMAN	-	14	521	0.0963739	0.0349431	-2.23818	-3.31847
P57789	ENSG00000100433	ENST00000340700	KCNK10	ENSP00000343104	KCNKA_HUMAN	-	14	538	0.105572	0.0216537	-2.13679	-3.81069
Q8WXH0	ENSG00000054654	ENST00000344113	SYNE2	ENSP00000341781	SYNE2_HUMAN	+	14	6885	0.000100128	0.00134238	-9.20896	-6.61197
A6NCF5	ENSG00000185271	ENST00000344581	KLHL33	ENSP00000341549	KLH33_HUMAN	-	14	533	0.000365113	0.0202789	-7.91494	-3.87769
Q86TS9	ENSG00000172590	ENST00000355151	MRPL52	ENSP00000347277	RM52_HUMAN	+	14	123	0.000100124	0.156637	-9.209	-1.68347
Q9BUH8	ENSG00000183092	ENST00000355173	BEGAIN	ENSP00000347301	BEGIN_HUMAN	-	14	593	0.193194	0.160946	-1.42939	-1.65121
Q15070	ENSG00000155463	ENST00000358043	OXA1L	ENSP00000350740	OXA1L_HUMAN	+	14	435	0.0385767	0.011396	-3.21577	-4.46303
Q8NCU1	ENSG00000175699	ENST00000359253	CCDC197	ENSP00000490490	CC197_HUMAN	+	14	143	0.00249424		-5.99127
Q9Y4F4	ENSG00000198718	ENST00000361577	TOGARAM1	ENSP00000355045	TGRM1_HUMAN	+	14	1720	0.024604	0.03037	-3.67993	-3.46346
Q05BV3	ENSG00000165521	ENST00000380664	EML5	ENSP00000370039	EMAL5_HUMAN	-	14	1969	0.0775496	0.00535359	-2.47612	-5.22462
P57103	ENSG00000100678	ENST00000381269	SLC8A3	ENSP00000370669	NAC3_HUMAN	-	14	927	0.0561078	0.0408025	-2.82274	-3.15735
Q9H4F8	ENSG00000198732	ENST00000381280	SMOC1	ENSP00000370680	SMOC1_HUMAN	+	14	434	0.103657	0.0765283	-2.15724	-2.49048
Q8N4C6	ENSG00000100503	ENST00000382041	NIN	ENSP00000371472	NIN_HUMAN	-	14	2090	0.00708891	0.0433964	-4.94211	-3.09301
Q8N128	ENSG00000151327	ENST00000382406	FAM177A1	ENSP00000371843	F177A_HUMAN	+	14	213	0.0450407	0.0190628	-3.0541	-3.94077
Q6GYQ0	ENSG00000174373	ENST00000389698	RALGAPA1	ENSP00000374348	RGPA1_HUMAN	-	14	2036	0.236176	0.0957299	-1.17376	-2.2456
P11277	ENSG00000070182	ENST00000389720	SPTB	ENSP00000374370	SPTB1_HUMAN	-	14	2137	0.00983213	0.092058	-4.61222	-2.28876
Q9P2D8	ENSG00000133958	ENST00000393151	UNC79	ENSP00000376858	UNC79_HUMAN	+	14	2635	0.199149	0.0970648	-1.39162	-2.23027
Q9Y4D1	ENSG00000100592	ENST00000395125	DAAM1	ENSP00000378557	DAAM1_HUMAN	+	14	1078	0.0419263	0.0532469	-3.12901	-2.8781
Q9UI08	ENSG00000196405	ENST00000402714	EVL	ENSP00000384720	EVL_HUMAN	+	14	416	0.144016	0.132818	-1.78233	-1.87627
P49763	ENSG00000119630	ENST00000405431	PGF	ENSP00000385365	PLGF_HUMAN	-	14	221	0.0390571	0.0858384	-3.20289	-2.36554
P07910	ENSG00000092199	ENST00000420743	HNRNPC	ENSP00000404848	HNRPC_HUMAN	-	14	306	0.5	0.287023	0	-0.909889
Q7Z3D6	ENSG00000133943	ENST00000428926	DGLUCY	ENSP00000404343	GLUCM_HUMAN	+	14	616	0.00159684	0.00869511	-6.43813	-4.73626
O15315	ENSG00000182185	ENST00000487270	RAD51B	ENSP00000419471	RA51B_HUMAN	+	14	384	0.000618141	0.00533814	-7.38818	-5.22753
P43699	ENSG00000136352	ENST00000498187	NKX2-1	ENSP00000429607	NKX21_HUMAN	-	14	371	0.205335	0.0967681	-1.35328	-2.23366
P49758	ENSG00000182732	ENST00000553530	RGS6	ENSP00000452331	RGS6_HUMAN	+	14	472	0.190415	0.0948641	-1.44731	-2.25564
O43166	ENSG00000197555	ENST00000555818	SIPA1L1	ENSP00000450832	SI1L1_HUMAN	+	14	1804	0.249885	0.23532	-1.09923	-1.17851
A8K0R7	ENSG00000022976	ENST00000558850	ZNF839	ENSP00000453363	ZN839_HUMAN	+	14	811	0.000699818	0.114215	-7.26399	-2.04839
Q9Y467	ENSG00000165821	ENST00000614342	SALL2	ENSP00000483562	SALL2_HUMAN	-	14	1007	0.0870787	0.00974	-2.34984	-4.62173
Q9BVV6	ENSG00000100578	ENST00000619416	KIAA0586	ENSP00000478083	TALD3_HUMAN	+	14	1533	0.00264714	0.01794	-5.93162	-4.00262
Q8NH07	ENSG00000258453	ENST00000641517	OR11H2	ENSP00000492923	O11H2_HUMAN	-	14	326	0.000518596		-7.56387
Q8NGC0	ENSG00000169327	ENST00000641822	OR5AU1	ENSP00000493431	O5AU1_HUMAN	-	14	362	0.000238718		-8.33999
Q96IL0	ENSG00000256053	ENST00000674165	COA8	ENSP00000501341	COA8_HUMAN	+	14	206	0.00175096	0.00996633	-6.34584	-4.59853
P25789	ENSG00000041357	ENST00000044462	PSMA4	ENSP00000044462	PSA4_HUMAN	+	15	261	0.211618	0.0851831	-1.3152	-2.37392
O60306	ENSG00000021776	ENST00000156471	AQR	ENSP00000156471	AQR_HUMAN	-	15	1485	0.335023	0.134881	-0.685552	-1.85847
Q92521	ENSG00000069943	ENST00000164305	PIGB	ENSP00000164305	PIGB_HUMAN	+	15	554	0.0290084	0.00469687	-3.51073	-5.35615
O43570	ENSG00000074410	ENST00000178638	CA12	ENSP00000178638	CAH12_HUMAN	-	15	354	0.0690617	0.00372683	-2.60119	-5.58846
Q13163	ENSG00000137764	ENST00000178640	MAP2K5	ENSP00000178640	MP2K5_HUMAN	+	15	448	0.157008	0.0273238	-1.68066	-3.57229
Q8N8D1	ENSG00000090470	ENST00000204549	PDCD7	ENSP00000204549	PDCD7_HUMAN	-	15	485	0.09068	0.00878713	-2.30536	-4.72564
Q9NZD8	ENSG00000090487	ENST00000204566	SPG21	ENSP00000204566	SPG21_HUMAN	-	15	308	0.113942	0.0185277	-2.05109	-3.96979
O43315	ENSG00000103569	ENST00000219919	AQP9	ENSP00000219919	AQP9_HUMAN	+	15	295	0.00883327	0.0255987	-4.72036	-3.63928
P41240	ENSG00000103653	ENST00000220003	CSK	ENSP00000220003	CSK_HUMAN	+	15	450	0.466587	0.237435	-0.133851	-1.16679
Q96DP5	ENSG00000103707	ENST00000220058	MTFMT	ENSP00000220058	FMT_HUMAN	-	15	389	0.00127662	0.0194381	-6.66226	-3.92089
Q9NYN1	ENSG00000103710	ENST00000220062	RASL12	ENSP00000220062	RASLC_HUMAN	-	15	266	0.0356936	0.021405	-3.29644	-3.82249
P09668	ENSG00000103811	ENST00000220166	CTSH	ENSP00000220166	CATH_HUMAN	-	15	335	0.000100124	0.030263	-9.209	-3.4671
Q9H223	ENSG00000103966	ENST00000220325	EHD4	ENSP00000220325	EHD4_HUMAN	-	15	541	0.0609208	0.0199061	-2.73533	-3.89662
O43548	ENSG00000104055	ENST00000220420	TGM5	ENSP00000220420	TGM5_HUMAN	-	15	720	0.00673112	0.00721231	-4.99426	-4.92473
Q8WXD2	ENSG00000104112	ENST00000220478	SCG3	ENSP00000220478	SCG3_HUMAN	+	15	468	0.0429547	0.06475	-3.1037	-2.67028
Q9NVM6	ENSG00000104129	ENST00000220496	DNAJC17	ENSP00000220496	DJC17_HUMAN	-	15	304	0.00190502	0.0804355	-6.26136	-2.43645
Q96L33	ENSG00000104140	ENST00000220507	RHOV	ENSP00000220507	RHOV_HUMAN	-	15	236	0.233443	0.03808	-1.18897	-3.22924
Q9P253	ENSG00000104142	ENST00000220509	VPS18	ENSP00000220509	VPS18_HUMAN	+	15	973	0.0109896	0.0884147	-4.49976	-2.33315
O43482	ENSG00000104147	ENST00000220514	OIP5	ENSP00000220514	MS18B_HUMAN	-	15	229	0.0356281	0.0155924	-3.29834	-4.14526
Q9UL45	ENSG00000104164	ENST00000220531	BLOC1S6	ENSP00000220531	BL1S6_HUMAN	+	15	172	0.140091	0.0457083	-1.81453	-3.03869
O75925	ENSG00000033800	ENST00000249636	PIAS1	ENSP00000249636	PIAS1_HUMAN	+	15	651	0.5	0.261687	0	-1.03722
O00161	ENSG00000092531	ENST00000249647	SNAP23	ENSP00000249647	SNP23_HUMAN	+	15	211	0.0633675	0.0565828	-2.69334	-2.8138
Q9NZR1	ENSG00000128872	ENST00000249700	TMOD2	ENSP00000249700	TMOD2_HUMAN	+	15	351	0.03302	0.0449023	-3.37706	-3.05732
Q9NR61	ENSG00000128917	ENST00000249749	DLL4	ENSP00000249749	DLL4_HUMAN	+	15	685	0.288919	0.0152183	-0.900639	-4.16992
O94788	ENSG00000128918	ENST00000249750	ALDH1A2	ENSP00000249750	AL1A2_HUMAN	-	15	518	0.0712406	0.129604	-2.56779	-1.90446
P84101	ENSG00000140264	ENST00000249786	SERF2	ENSP00000249786	SERF2_HUMAN	+	15	59	0.282974	0.015837	-0.929758	-4.12944
Q9NWW5	ENSG00000128973	ENST00000249806	CLN6	ENSP00000249806	CLN6_HUMAN	-	15	311	0.0651692	0.00467061	-2.66338	-5.36178
P56211	ENSG00000128989	ENST00000249822	ARPP19	ENSP00000249822	ARP19_HUMAN	-	15	112	0.119395	0.0694735	-1.99817	-2.59481
O14498	ENSG00000129009	ENST00000249842	ISLR	ENSP00000249842	ISLR_HUMAN	+	15	428	0.00909072		-4.69137
Q9P2Z0	ENSG00000129028	ENST00000249861	THAP10	ENSP00000249861	THA10_HUMAN	-	15	257	0.065849	0.00860722	-2.65227	-4.74651
Q86X52	ENSG00000131873	ENST00000254190	CHSY1	ENSP00000254190	CHSS1_HUMAN	-	15	802	0.0267147	0.214631	-3.59546	-1.29723
P09661	ENSG00000131876	ENST00000254193	SNRPA1	ENSP00000254193	RU2A_HUMAN	-	15	255	0.151818	0.0633736	-1.72041	-2.69324
Q7L8W6	ENSG00000134146	ENST00000256538	DPH6	ENSP00000256538	DPH6_HUMAN	-	15	267	0.0255137	0.0070239	-3.64269	-4.95139
Q9H079	ENSG00000134152	ENST00000256544	KATNBL1	ENSP00000256544	KTBL1_HUMAN	-	15	304	0.165812	0.0450045	-1.61561	-3.05494
Q9NPA0	ENSG00000134153	ENST00000256545	EMC7	ENSP00000256545	EMC7_HUMAN	-	15	242	0.0351829	0.132375	-3.31138	-1.88012
Q96GR2	ENSG00000103740	ENST00000258873	ACSBG1	ENSP00000258873	ACBG1_HUMAN	-	15	724	0.042442	0.0484716	-3.11625	-2.97709
P49914	ENSG00000136371	ENST00000258874	MTHFS	ENSP00000258874	MTHFS_HUMAN	-	15	203	0.00893432	0.00437929	-4.70888	-5.42648
Q6PCB6	ENSG00000136379	ENST00000258884	ABHD17C	ENSP00000258884	AB17C_HUMAN	+	15	329	0.5	0.103769	0	-2.15604
P48200	ENSG00000136381	ENST00000258886	IREB2	ENSP00000258886	IREB2_HUMAN	+	15	963	0.00853686	0.211416	-4.75479	-1.31641
Q96L96	ENSG00000136383	ENST00000258888	ALPK3	ENSP00000258888	ALPK3_HUMAN	+	15	1907	0.000100124	0.0167237	-9.209	-4.07406
O75838	ENSG00000136425	ENST00000258930	CIB2	ENSP00000258930	CIB2_HUMAN	-	15	187	0.0273924	0.0130993	-3.56972	-4.32201
Q8NB66	ENSG00000137766	ENST00000260323	UNC13C	ENSP00000260323	UN13C_HUMAN	+	15	2214	0.0782565	0.0136646	-2.46627	-4.27919
Q9Y6N5	ENSG00000137767	ENST00000260324	SQOR	ENSP00000260324	SQOR_HUMAN	+	15	450	0.0442721	0.014481	-3.07212	-4.22033
Q05D32	ENSG00000137770	ENST00000260327	CTDSPL2	ENSP00000260327	CTSL2_HUMAN	+	15	466	0.5	0.286736	0	-0.911291
P07996	ENSG00000137801	ENST00000260356	THBS1	ENSP00000260356	TSP1_HUMAN	+	15	1170	0.0687422	0.0777925	-2.60617	-2.47273
Q9Y375	ENSG00000137806	ENST00000260361	NDUFAF1	ENSP00000260361	CIA30_HUMAN	-	15	327	0.000100124	0.0155867	-9.209	-4.14563
Q9NVX0	ENSG00000137814	ENST00000260372	HAUS2	ENSP00000260372	HAUS2_HUMAN	+	15	235	0.0956583	0.0437981	-2.24642	-3.08338
P05386	ENSG00000137818	ENST00000260379	RPLP1	ENSP00000346037	RLA1_HUMAN	+	15	114	0.0876522	0.116954	-2.34264	-2.0216
Q8IUZ0	ENSG00000137821	ENST00000260382	LRRC49	ENSP00000260382	LRC49_HUMAN	+	15	686	0.131837	0.0211368	-1.88482	-3.83537
P23677	ENSG00000137825	ENST00000260386	ITPKA	ENSP00000260386	IP3KA_HUMAN	+	15	461	0.0935137	0.185538	-2.27147	-1.47927
Q00722	ENSG00000137841	ENST00000260402	PLCB2	ENSP00000260402	PLCB2_HUMAN	-	15	1185	0.0804639	0.032901	-2.43606	-3.3808
Q0P6H9	ENSG00000137842	ENST00000260403	TMEM62	ENSP00000260403	TMM62_HUMAN	+	15	643	0.0482588	0.0501038	-2.98171	-2.94226
O14672	ENSG00000137845	ENST00000260408	ADAM10	ENSP00000260408	ADA10_HUMAN	-	15	748	0.5	0.138062	0	-1.83148
Q9HD36	ENSG00000137875	ENST00000260442	BCL2L10	ENSP00000260442	B2L10_HUMAN	-	15	204	0.000100822	0.00541559	-9.20205	-5.21304
Q9UHA3	ENSG00000137876	ENST00000260443	RSL24D1	ENSP00000260443	RLP24_HUMAN	-	15	163	0.13115	0.246018	-1.89083	-1.11997
P30047	ENSG00000137880	ENST00000260447	GCHFR	ENSP00000260447	GFRP_HUMAN	+	15	84	0.0113591	0.00669918	-4.46631	-4.99905
Q8NEH6	ENSG00000138587	ENST00000260453	MNS1	ENSP00000260453	MNS1_HUMAN	-	15	495	0.00287309	0.00919418	-5.84949	-4.67995
O60320	ENSG00000104059	ENST00000261275	FAM189A1	ENSP00000261275	F1891_HUMAN	-	15	539	0.000424204	0.00562286	-7.76487	-5.17528
Q659A1	ENSG00000128915	ENST00000261520	ICE2	ENSP00000261520	ICE2_HUMAN	-	15	982	0.0786053	0.0210564	-2.46145	-3.83927
O95714	ENSG00000128731	ENST00000261609	HERC2	ENSP00000261609	HERC2_HUMAN	-	15	4834	0.294773	0.188177	-0.872315	-1.4619
Q9H0C5	ENSG00000064726	ENST00000261721	BTBD1	ENSP00000261721	BTBD1_HUMAN	-	15	482	0.0652065	0.037308	-2.66277	-3.25052
Q6FIF0	ENSG00000086666	ENST00000261749	ZFAND6	ENSP00000261749	ZFAN6_HUMAN	+	15	208	0.241097	0.085545	-1.14667	-2.36929
P30926	ENSG00000117971	ENST00000261751	CHRNB4	ENSP00000261751	ACHB4_HUMAN	-	15	498	0.0186364	0.0690392	-3.96383	-2.60154
Q14696	ENSG00000117899	ENST00000261758	MESD	ENSP00000261758	MESD_HUMAN	-	15	234	0.0450184	0.145958	-3.05462	-1.76667
O14775	ENSG00000069966	ENST00000261837	GNB5	ENSP00000261837	GNB5_HUMAN	-	15	395	0.0988426	0.0109438	-2.21015	-4.50397
Q9NQX4	ENSG00000128833	ENST00000261839	MYO5C	ENSP00000261839	MYO5C_HUMAN	-	15	1742	0.0118153	0.0208489	-4.42647	-3.84939
Q9UPM8	ENSG00000081014	ENST00000261842	AP4E1	ENSP00000261842	AP4E1_HUMAN	+	15	1137	0.043812	0.0572548	-3.08305	-2.80128
Q16659	ENSG00000069956	ENST00000261845	MAPK6	ENSP00000261845	MK06_HUMAN	+	15	721	0.104371	0.231054	-2.14957	-1.20237
Q8TCT8	ENSG00000138600	ENST00000261854	SPPL2A	ENSP00000261854	SPP2A_HUMAN	-	15	520	0.0183918	0.0300995	-3.97729	-3.47269
O94923	ENSG00000138604	ENST00000261858	GLCE	ENSP00000261858	GLCE_HUMAN	+	15	617	0.207956	0.195324	-1.33729	-1.41578
Q9UQ03	ENSG00000103647	ENST00000261861	CORO2B	ENSP00000261861	COR2B_HUMAN	+	15	480	0.139295	0.0969975	-1.82116	-2.23104
Q96JI7	ENSG00000104133	ENST00000261866	SPG11	ENSP00000261866	SPTCS_HUMAN	-	15	2443	0.0176352	0.0171061	-4.02007	-4.05107
O14863	ENSG00000104154	ENST00000261867	SLC30A4	ENSP00000261867	ZNT4_HUMAN	-	15	429	0.144098	0.0255226	-1.78166	-3.64234
O75822	ENSG00000104131	ENST00000261868	EIF3J	ENSP00000261868	EIF3J_HUMAN	+	15	258	0.128903	0.0783232	-1.91069	-2.46535
Q9P035	ENSG00000074696	ENST00000261875	HACD3	ENSP00000261875	HACD3_HUMAN	+	15	362	0.064208	0.0941789	-2.67927	-2.26365
Q8WW43	ENSG00000138613	ENST00000261879	APH1B	ENSP00000261879	APH1B_HUMAN	+	15	257	0.000810964	0.0157954	-7.11648	-4.13212
Q6PD74	ENSG00000103591	ENST00000261880	AAGAB	ENSP00000261880	AAGAB_HUMAN	-	15	315	0.000341217	0.0115796	-7.98265	-4.44686
Q9BVW5	ENSG00000075131	ENST00000261881	TIPIN	ENSP00000261881	TIPIN_HUMAN	-	15	301	0.000100124	0.0232946	-9.209	-3.73596
O75339	ENSG00000138615	ENST00000261883	CILP	ENSP00000261883	CILP1_HUMAN	-	15	1184	0.0005979	0.0125395	-7.42149	-4.36625
Q15650	ENSG00000103671	ENST00000261884	TRIP4	ENSP00000261884	TRIP4_HUMAN	+	15	581	0.0761132	0.0150176	-2.49637	-4.1834
P62491	ENSG00000103769	ENST00000261890	RAB11A	ENSP00000261890	RB11A_HUMAN	+	15	216	0.5	0.178819	0	-1.52437
O60721	ENSG00000074621	ENST00000261892	SLC24A1	ENSP00000261892	NCKX1_HUMAN	+	15	1099	0.0154547	0.0205627	-4.15427	-3.8635
P83111	ENSG00000103642	ENST00000261893	LACTB	ENSP00000261893	LACTB_HUMAN	+	15	547	0.000167099	0.0450289	-8.69675	-3.05438
Q92859	ENSG00000067141	ENST00000261908	NEO1	ENSP00000261908	NEO1_HUMAN	+	15	1461	0.0544869	0.224853	-2.85377	-1.2376
Q9Y3Q4	ENSG00000138622	ENST00000261917	HCN4	ENSP00000261917	HCN4_HUMAN	-	15	1203	0.150836	0.153698	-1.72806	-1.70589
O75326	ENSG00000138623	ENST00000261918	SEMA7A	ENSP00000261918	SEM7A_HUMAN	-	15	666	0.1573	0.102133	-1.67845	-2.17374
Q08397	ENSG00000129038	ENST00000261921	LOXL1	ENSP00000261921	LOXL1_HUMAN	+	15	574	0.00233797	0.0262397	-6.05613	-3.61389
Q9P2K8	ENSG00000128829	ENST00000263791	EIF2AK4	ENSP00000263791	E2AK4_HUMAN	+	15	1649	0.0050896	0.0210194	-5.27545	-3.84106
Q9H967	ENSG00000092470	ENST00000263795	WDR76	ENSP00000263795	WDR76_HUMAN	+	15	626	0.00227468	0.030797	-6.08364	-3.44906
Q06418	ENSG00000092445	ENST00000263798	TYRO3	ENSP00000263798	TYRO3_HUMAN	+	15	890	0.0225545	0.0448051	-3.76901	-3.05959
P29376	ENSG00000062524	ENST00000263800	LTK	ENSP00000263800	LTK_HUMAN	-	15	864	0.00411788	0.0092605	-5.48829	-4.67269
Q5J8M3	ENSG00000128463	ENST00000267750	EMC4	ENSP00000267750	EMC4_HUMAN	+	15	183	0.132546	0.257925	-1.87864	-1.05678
Q6N043	ENSG00000137871	ENST00000267807	ZNF280D	ENSP00000267807	Z280D_HUMAN	-	15	979	0.0464279	0.0257179	-3.02231	-3.63451
P55081	ENSG00000140259	ENST00000267812	MFAP1	ENSP00000267812	MFAP1_HUMAN	-	15	439	0.5	0.116348	0	-2.02748
Q00796	ENSG00000140263	ENST00000267814	SORD	ENSP00000267814	DHSO_HUMAN	+	15	357	0.000367882	0.0135785	-7.90738	-4.2856
Q8IV50	ENSG00000140280	ENST00000267838	LYSMD2	ENSP00000267838	LYSM2_HUMAN	-	15	215	0.14302	0.0177711	-1.79043	-4.01225
O14975	ENSG00000140284	ENST00000267842	SLC27A2	ENSP00000267842	S27A2_HUMAN	+	15	620	0.00056168	0.00268261	-7.48402	-5.91828
P21781	ENSG00000140285	ENST00000267843	FGF7	ENSP00000267843	FGF7_HUMAN	+	15	194	0.158471	0.199446	-1.66965	-1.38976
P19113	ENSG00000140287	ENST00000267845	HDC	ENSP00000267845	DCHS_HUMAN	-	15	662	0.0814656	0.0301849	-2.4226	-3.46976
P0CAP1	ENSG00000263155	ENST00000267853	MYZAP	ENSP00000267853	MYZAP_HUMAN	+	15	466	0.00216317	0.0128903	-6.13401	-4.33831
Q06609	ENSG00000051180	ENST00000267868	RAD51	ENSP00000267868	RAD51_HUMAN	+	15	339	0.488633	0.212435	-0.0454751	-1.31031
P37108	ENSG00000140319	ENST00000267884	SRP14	ENSP00000267884	SRP14_HUMAN	-	15	136	0.0348099	0.113627	-3.32242	-2.05421
A7MBM2	ENSG00000140323	ENST00000267889	DISP2	ENSP00000267889	DISP2_HUMAN	+	15	1401	0.000753624	0.0209142	-7.18986	-3.84619
Q6IQ55	ENSG00000128881	ENST00000267890	TTBK2	ENSP00000267890	TTBK2_HUMAN	-	15	1244	0.0882076	0.200432	-2.33572	-1.3836
Q9H0A8	ENSG00000140365	ENST00000267935	COMMD4	ENSP00000267935	COMD4_HUMAN	+	15	199	0.0300694	0.00641435	-3.47372	-5.04278
Q8WVN8	ENSG00000140367	ENST00000267938	UBE2Q2	ENSP00000267938	UB2Q2_HUMAN	+	15	375	0.054512	0.0219741	-2.85328	-3.79567
Q16548	ENSG00000140379	ENST00000267953	BCL2A1	ENSP00000267953	B2LA1_HUMAN	-	15	175	0.000132626	0.0120338	-8.92784	-4.40793
O60637	ENSG00000140391	ENST00000267970	TSPAN3	ENSP00000267970	TSN3_HUMAN	-	15	253	0.0953329	0.0264346	-2.25019	-3.60629
Q9GZS3	ENSG00000140395	ENST00000267973	WDR61	ENSP00000267973	WDR61_HUMAN	-	15	305	0.116037	0.0240345	-2.0305	-3.70394
Q9NTJ4	ENSG00000140400	ENST00000267978	MAN2C1	ENSP00000267978	MA2C1_HUMAN	-	15	1040	0.0294692	0.00914383	-3.4945	-4.68549
Q9H1K6	ENSG00000140406	ENST00000267984	TLNRD1	ENSP00000267984	TLRN1_HUMAN	+	15	362	0.190006		-1.44997
Q8NCT1	ENSG00000140450	ENST00000268042	ARRDC4	ENSP00000268042	ARRD4_HUMAN	+	15	418	0.000154956	0.0309138	-8.77222	-3.44515
P05108	ENSG00000140459	ENST00000268053	CYP11A1	ENSP00000268053	CP11A_HUMAN	-	15	521	0.0972925	0.0594334	-2.22768	-2.76163
Q96RK4	ENSG00000140463	ENST00000268057	BBS4	ENSP00000268057	BBS4_HUMAN	+	15	519	0.0377926	0.00770728	-3.23712	-4.85785
P29590	ENSG00000140464	ENST00000268058	PML	ENSP00000268058	PML_HUMAN	+	15	882	0.0364133	0.250281	-3.27573	-1.09712
Q8TE56	ENSG00000140470	ENST00000268070	ADAMTS17	ENSP00000268070	ATS17_HUMAN	-	15	1095	0.0189572	0.0241093	-3.94643	-3.70075
P06865	ENSG00000213614	ENST00000268097	HEXA	ENSP00000268097	HEXA_HUMAN	-	15	529	0.0133969	0.0180291	-4.29924	-3.99757
O15127	ENSG00000140497	ENST00000268099	SCAMP2	ENSP00000268099	SCAM2_HUMAN	-	15	329	0.102132	0.0411906	-2.17376	-3.14748
Q9UBD6	ENSG00000140519	ENST00000268122	RHCG	ENSP00000268122	RHCG_HUMAN	-	15	479	0.00760381	0.0220375	-4.87147	-3.79273
P54098	ENSG00000140521	ENST00000268124	POLG	ENSP00000268124	DPOG1_HUMAN	-	15	1239	0.0134147	0.07042	-4.2979	-2.58026
P12271	ENSG00000140522	ENST00000268125	RLBP1	ENSP00000268125	RLBP1_HUMAN	-	15	317	0.0200147	0.0434903	-3.89107	-3.09075
Q6P2C0	ENSG00000140527	ENST00000268130	WDR93	ENSP00000268130	WDR93_HUMAN	+	15	686	0.000239758	0.00733523	-8.33564	-4.9077
Q7Z2Z1	ENSG00000140534	ENST00000268138	TICRR	ENSP00000268138	TICRR_HUMAN	+	15	1910	0.000470005	0.0390662	-7.6623	-3.20265
Q7L5Y6	ENSG00000140543	ENST00000268148	DET1	ENSP00000268148	DET1_HUMAN	-	15	550	0.125994	0.312528	-1.93685	-0.788326
Q08431	ENSG00000140545	ENST00000268150	MFGE8	ENSP00000268150	MFGM_HUMAN	-	15	387	0.000514176	0.0176263	-7.57243	-4.02058
Q8N1W2	ENSG00000140548	ENST00000268154	ZNF710	ENSP00000268154	ZN710_HUMAN	+	15	664	0.271267	0.16551	-0.988202	-1.61779
Q92186	ENSG00000140557	ENST00000268164	ST8SIA2	ENSP00000268164	SIA8B_HUMAN	+	15	375	0.175235	0.0638667	-1.54897	-2.68496
P09958	ENSG00000140564	ENST00000268171	FURIN	ENSP00000268171	FURIN_HUMAN	+	15	794	0.294323	0.27117	-0.874479	-0.988696
P46940	ENSG00000140575	ENST00000268182	IQGAP1	ENSP00000268182	IQGA1_HUMAN	+	15	1657	0.199908	0.0681766	-1.38687	-2.61504
Q6UUV7	ENSG00000140577	ENST00000268184	CRTC3	ENSP00000268184	CRTC3_HUMAN	+	15	619	0.0191324	0.134242	-3.93705	-1.86396
Q7Z2Z2	ENSG00000140598	ENST00000268206	EFL1	ENSP00000268206	EFL1_HUMAN	-	15	1120	0.000177472	0.0181423	-8.63652	-3.9912
P67812	ENSG00000140612	ENST00000268220	SEC11A	ENSP00000268220	SC11A_HUMAN	-	15	179	0.200815	0.0658156	-1.38121	-2.65282
Q0VF96	ENSG00000128849	ENST00000281282	CGNL1	ENSP00000281282	CGNL1_HUMAN	+	15	1302	0.000100124	0.041358	-9.209	-3.14325
Q8TF62	ENSG00000104043	ENST00000284509	ATP8B4	ENSP00000284509	AT8B4_HUMAN	-	15	1192	0.00266379	0.0196632	-5.92534	-3.90915
Q6P656	ENSG00000156206	ENST00000286732	CFAP161	ENSP00000286732	CF161_HUMAN	+	15	301	0.0504775	0.0261276	-2.93443	-3.61829
P82987	ENSG00000156218	ENST00000286744	ADAMTSL3	ENSP00000286744	ATL3_HUMAN	+	15	1691	0.00048091	0.0374998	-7.63935	-3.2452
Q8TF30	ENSG00000156232	ENST00000286760	WHAMM	ENSP00000286760	WHAMM_HUMAN	+	15	809	0.000323604	0.00614762	-8.03567	-5.08552
Q96J87	ENSG00000140488	ENST00000287202	CELF6	ENSP00000287202	CELF6_HUMAN	-	15	481	0.156529	0.0135894	-1.68428	-4.28478
O60566	ENSG00000156970	ENST00000287598	BUB1B	ENSP00000287598	BUB1B_HUMAN	+	15	1050	0.0577978	0.0392233	-2.79127	-3.19847
O95067	ENSG00000157456	ENST00000288207	CCNB2	ENSP00000288207	CCNB2_HUMAN	+	15	398	0.065834	0.0396024	-2.65252	-3.18846
Q8TBF8	ENSG00000157470	ENST00000288228	FAM81A	ENSP00000288228	FA81A_HUMAN	+	15	368	0.236308	0.186162	-1.17303	-1.47515
Q12965	ENSG00000157483	ENST00000288235	MYO1E	ENSP00000288235	MYO1E_HUMAN	-	15	1108	0.090256	0.0637749	-2.31051	-2.6865
O43541	ENSG00000137834	ENST00000288840	SMAD6	ENSP00000288840	SMAD6_HUMAN	+	15	496	0.0586476	0.0114462	-2.77577	-4.45859
Q9UKL4	ENSG00000159248	ENST00000290374	GJD2	ENSP00000290374	CXD2_HUMAN	-	15	321	0.290955	0.0119931	-0.890749	-4.41136
P68032	ENSG00000159251	ENST00000290378	ACTC1	ENSP00000290378	ACTC_HUMAN	-	15	377	0.5	0.116888	0	-2.02224
Q9NYA3	ENSG00000159289	ENST00000290438	GOLGA6A	ENSP00000290438	GOG6A_HUMAN	-	15	693	0.0262053	0.00356085	-3.61524	-5.63419
Q86XP0	ENSG00000159337	ENST00000290472	PLA2G4D	ENSP00000290472	PA24D_HUMAN	-	15	818	0.000100124	0.0445207	-9.209	-3.06626
Q9P2P6	ENSG00000159433	ENST00000290607	STARD9	ENSP00000290607	STAR9_HUMAN	+	15	4700	0.0421053	0.00551847	-3.12456	-5.19412
Q8IWV7	ENSG00000159459	ENST00000290650	UBR1	ENSP00000290650	UBR1_HUMAN	-	15	1749	0.0702695	0.0638214	-2.58256	-2.68572
Q96A47	ENSG00000159556	ENST00000290759	ISL2	ENSP00000290759	ISL2_HUMAN	+	15	359	0.130709	0.0908883	-1.8947	-2.30284
P11150	ENSG00000166035	ENST00000299022	LIPC	ENSP00000299022	LIPC_HUMAN	+	15	499	0.000328504	0.0178183	-8.02063	-4.00955
Q7Z699	ENSG00000166068	ENST00000299084	SPRED1	ENSP00000299084	SPRE1_HUMAN	+	15	444	0.127439	0.120627	-1.9238	-1.98651
Q9NXH3	ENSG00000166143	ENST00000299174	PPP1R14D	ENSP00000299174	PP14D_HUMAN	-	15	145	0.1059	0.038373	-2.13332	-3.22127
Q9BRS8	ENSG00000166173	ENST00000299213	LARP6	ENSP00000299213	LARP6_HUMAN	-	15	491	0.138	0.155733	-1.832	-1.69033
Q96M60	ENSG00000166262	ENST00000299338	FAM227B	ENSP00000299338	F227B_HUMAN	-	15	508	0.0678442	0.00347488	-2.62029	-5.65871
P50213	ENSG00000166411	ENST00000299518	IDH3A	ENSP00000299518	IDH3A_HUMAN	+	15	366	0.147335	0.0990101	-1.75566	-2.20827
P29762	ENSG00000166426	ENST00000299529	CRABP1	ENSP00000299529	RABP1_HUMAN	+	15	137	0.117923	0.0110956	-2.01225	-4.49005
Q8WVC0	ENSG00000166477	ENST00000299601	LEO1	ENSP00000299601	LEO1_HUMAN	-	15	666	0.386366	0.0949996	-0.462615	-2.25406
Q9Y3E1	ENSG00000166503	ENST00000299633	HDGFL3	ENSP00000299633	HDGR3_HUMAN	-	15	203	0.275029	0.184466	-0.969256	-1.48638
P0CAP2	ENSG00000255529	ENST00000299638	POLR2M	ENSP00000299638	GRL1A_HUMAN	+	15	368	0.0288235	0.123096	-3.51732	-1.96343
Q9Y3Q3	ENSG00000166557	ENST00000299705	TMED3	ENSP00000299705	TMED3_HUMAN	+	15	217	0.0204456	0.00133579	-3.86933	-6.6169
Q494W8	ENSG00000166664	ENST00000299847	CHRFAM7A	ENSP00000299847	CRFM7_HUMAN	-	15	412	0.0526185	0.0225293	-2.89063	-3.77015
Q6P4E1	ENSG00000166734	ENST00000299957	GOLM2	ENSP00000299957	GOLM2_HUMAN	+	15	436	0.0533233	0.0428365	-2.87658	-3.10658
P23284	ENSG00000166794	ENST00000300026	PPIB	ENSP00000300026	PPIB_HUMAN	-	15	216	0.0348166	0.00916144	-3.32222	-4.68355
Q9H5X1	ENSG00000166797	ENST00000300030	CIAO2A	ENSP00000300030	CIA2A_HUMAN	-	15	160	0.0642741	0.0242577	-2.67817	-3.69446
Q15004	ENSG00000166803	ENST00000300035	PCLAF	ENSP00000300035	PAF15_HUMAN	-	15	111	0.0897749	0.00716325	-2.31639	-4.9316
O60240	ENSG00000166819	ENST00000300055	PLIN1	ENSP00000300055	PLIN1_HUMAN	-	15	522	0.000554072	0.0100195	-7.49766	-4.59315
O75192	ENSG00000166821	ENST00000300056	PEX11A	ENSP00000300056	PX11A_HUMAN	-	15	247	0.0320962	0.0806216	-3.40639	-2.43393
P15144	ENSG00000166825	ENST00000300060	ANPEP	ENSP00000300060	AMPN_HUMAN	-	15	967	0.025131	0.0189902	-3.6582	-3.94466
Q6ZRY4	ENSG00000166831	ENST00000300069	RBPMS2	ENSP00000300069	RBPS2_HUMAN	-	15	209	0.0907204	0.205744	-2.30487	-1.35078
O76031	ENSG00000166855	ENST00000300107	CLPX	ENSP00000300107	CLPX_HUMAN	-	15	633	0.123215	0.0594538	-1.96233	-2.76126
O95273	ENSG00000166946	ENST00000300213	CCNDBP1	ENSP00000300213	CCDB1_HUMAN	+	15	360	0.0100643	0.00870693	-4.58864	-4.73489
P78559	ENSG00000166963	ENST00000300231	MAP1A	ENSP00000300231	MAP1A_HUMAN	+	15	2803	0.0544949	0.15671	-2.85361	-1.68292
P30101	ENSG00000167004	ENST00000300289	PDIA3	ENSP00000300289	PDIA3_HUMAN	+	15	505	0.0882843	0.273122	-2.33477	-0.978838
Q8IYX1	ENSG00000167139	ENST00000300504	TBC1D21	ENSP00000300504	TBC21_HUMAN	+	15	336	0.00835278	0.0418224	-4.77677	-3.1316
Q9UPU7	ENSG00000167202	ENST00000300584	TBC1D2B	ENSP00000300584	TBD2B_HUMAN	-	15	963	0.00216956	0.0382687	-6.13106	-3.2241
Q86X40	ENSG00000168904	ENST00000301981	LRRC28	ENSP00000304923	LRC28_HUMAN	+	15	367	0.0113804	0.0416813	-4.46442	-3.13513
Q9NSY2	ENSG00000172345	ENST00000302824	STARD5	ENSP00000304032	STAR5_HUMAN	-	15	213	0.0276054	0.0476376	-3.56175	-2.99532
Q9HCP0	ENSG00000169118	ENST00000303052	CSNK1G1	ENSP00000305777	KC1G1_HUMAN	-	15	422	0.126728	0.2046	-1.93021	-1.35779
Q9HBZ2	ENSG00000172379	ENST00000303329	ARNT2	ENSP00000307479	ARNT2_HUMAN	+	15	717	0.0246102	0.0767489	-3.67968	-2.48736
Q8WUR7	ENSG00000169609	ENST00000304177	C15orf40	ENSP00000307071	CO040_HUMAN	-	15	153	0.000148763	0.125587	-8.813	-1.94055
Q9BTL3	ENSG00000169612	ENST00000304191	RAMAC	ENSP00000307181	RAMAC_HUMAN	+	15	118	0.0157661	0.00722824	-4.134	-4.9225
Q9BWH6	ENSG00000103932	ENST00000304330	RPAP1	ENSP00000306123	RPAP1_HUMAN	-	15	1393	0.000100124	0.00835628	-9.209	-4.77635
Q9UPX6	ENSG00000169330	ENST00000305428	MINAR1	ENSP00000307461	MNAR1_HUMAN	+	15	916	0.00335977	0.0368882	-5.69252	-3.26228
Q9BVQ7	ENSG00000171763	ENST00000305560	SPATA5L1	ENSP00000305494	SPA5L_HUMAN	+	15	753	0.00892037	0.0148245	-4.71046	-4.19654
O60294	ENSG00000168806	ENST00000305641	LCMT2	ENSP00000307214	TYW4_HUMAN	-	15	686	0.0189417		-3.94727
Q9UBC0	ENSG00000169856	ENST00000305901	ONECUT1	ENSP00000302630	HNF6_HUMAN	-	15	465	0.0794935	0.0498841	-2.44925	-2.94688
Q96AZ6	ENSG00000172183	ENST00000306072	ISG20	ENSP00000306565	ISG20_HUMAN	+	15	181	0.0689441	0.0337468	-2.60302	-3.35454
Q8NCH0	ENSG00000169105	ENST00000306243	CHST14	ENSP00000307297	CHSTE_HUMAN	+	15	376	0.140486		-1.81126
Q9NQS1	ENSG00000169857	ENST00000306730	AVEN	ENSP00000306822	AVEN_HUMAN	-	15	362	0.000703849	0.0104669	-7.25824	-4.54902
P36544	ENSG00000175344	ENST00000306901	CHRNA7	ENSP00000303727	ACHA7_HUMAN	+	15	502	0.0570647	0.0550213	-2.80481	-2.84344
Q9UK73	ENSG00000169018	ENST00000306917	FEM1B	ENSP00000307298	FEM1B_HUMAN	+	15	627	0.262542	0.0240118	-1.0328	-3.7049
Q02750	ENSG00000169032	ENST00000307102	MAP2K1	ENSP00000302486	MP2K1_HUMAN	+	15	393	0.5	0.0377922	0	-3.23713
Q9BYZ2	ENSG00000171989	ENST00000307144	LDHAL6B	ENSP00000302393	LDH6B_HUMAN	+	15	381	0.000162869		-8.7224
Q9Y2Y9	ENSG00000169926	ENST00000307145	KLF13	ENSP00000302456	KLF13_HUMAN	+	15	288	0.206928	0.151719	-1.34354	-1.72118
P40818	ENSG00000138592	ENST00000307179	USP8	ENSP00000302239	UBP8_HUMAN	+	15	1118	0.155325	0.246353	-1.69343	-1.11816
Q9H900	ENSG00000174442	ENST00000307897	ZWILCH	ENSP00000311429	ZWILC_HUMAN	+	15	591	0.00197191	0.0132194	-6.22678	-4.31276
P36578	ENSG00000174444	ENST00000307961	RPL4	ENSP00000311430	RL4_HUMAN	-	15	427	0.151565	0.312316	-1.72238	-0.789315
Q8NEZ5	ENSG00000167196	ENST00000308275	FBXO22	ENSP00000307833	FBX22_HUMAN	+	15	403	0.138273	0.246846	-1.82971	-1.1155
Q6UVK1	ENSG00000173546	ENST00000308508	CSPG4	ENSP00000312506	CSPG4_HUMAN	-	15	2322	0.0110659	0.0511904	-4.49276	-2.91966
Q8WV41	ENSG00000173548	ENST00000308527	SNX33	ENSP00000311427	SNX33_HUMAN	+	15	574	0.158041	0.0445695	-1.67288	-3.06511
Q9NYL9	ENSG00000138594	ENST00000308580	TMOD3	ENSP00000308753	TMOD3_HUMAN	+	15	352	0.0611383	0.024886	-2.73153	-3.66825
O95149	ENSG00000169371	ENST00000308588	SNUPN	ENSP00000309831	SPN1_HUMAN	-	15	360	0.0177845	0.0349594	-4.01149	-3.31798
Q9HAT1	ENSG00000140506	ENST00000309664	LMAN1L	ENSP00000310431	LMA1L_HUMAN	+	15	526	0.00986677	0.0028758	-4.60867	-5.84854
Q8IUY3	ENSG00000175318	ENST00000309731	GRAMD2A	ENSP00000311657	GRM2A_HUMAN	-	15	354	0.0160999	0.0135953	-4.11271	-4.28434
Q6UW49	ENSG00000258484	ENST00000310673	SPESP1	ENSP00000312284	SPESP_HUMAN	+	15	350	0.00201782	0.00725143	-6.20372	-4.91928
Q9NVI1	ENSG00000140525	ENST00000310775	FANCI	ENSP00000310842	FANCI_HUMAN	+	15	1328	0.000885604	0.00409983	-7.02835	-5.4927
O95267	ENSG00000172575	ENST00000310803	RASGRP1	ENSP00000310244	GRP1_HUMAN	-	15	797	0.143609	0.123397	-1.78563	-1.96065
P28472	ENSG00000166206	ENST00000311550	GABRB3	ENSP00000308725	GBRB3_HUMAN	-	15	473	0.5	0.289743	0	-0.896631
Q4VC39	ENSG00000175202	ENST00000311755	HIGD2B	ENSP00000307951	HIG2B_HUMAN	-	15	106	0.0187009		-3.96031
Q9H2W6	ENSG00000259494	ENST00000312475	MRPL46	ENSP00000312311	RM46_HUMAN	-	15	279	0.0434857	0.0134643	-3.09086	-4.29416
Q13064	ENSG00000179455	ENST00000314520	MKRN3	ENSP00000313881	MKRN3_HUMAN	+	15	507	0.054395		-2.85555
Q8NG48	ENSG00000140471	ENST00000314742	LINS1	ENSP00000318423	LINES_HUMAN	-	15	757	0.000100124	0.013042	-9.209	-4.32646
Q643R3	ENSG00000176454	ENST00000314891	LPCAT4	ENSP00000317300	LPCT4_HUMAN	-	15	524	0.185016	0.0871428	-1.48273	-2.34903
Q96F86	ENSG00000179151	ENST00000315127	EDC3	ENSP00000320503	EDC3_HUMAN	-	15	508	0.215227	0.0583274	-1.2937	-2.78159
Q8IZ73	ENSG00000166133	ENST00000315616	RPUSD2	ENSP00000323288	RUSD2_HUMAN	+	15	545	0.0435064	0.0175951	-3.09037	-4.02238
Q9UKX5	ENSG00000137809	ENST00000315757	ITGA11	ENSP00000327290	ITA11_HUMAN	-	15	1188	0.000505083	0.0169639	-7.59028	-4.05956
P35555	ENSG00000166147	ENST00000316623	FBN1	ENSP00000325527	FBN1_HUMAN	-	15	2871	0.413476	0.298628	-0.349612	-0.853839
O75971	ENSG00000174446	ENST00000316634	SNAPC5	ENSP00000319597	SNPC5_HUMAN	-	15	98	0.00231331	0.00888019	-6.06676	-4.71501
Q5ZPR3	ENSG00000103855	ENST00000318443	CD276	ENSP00000320084	CD276_HUMAN	+	15	534	0.000337179	0.012391	-7.99456	-4.37832
Q9UIG8	ENSG00000176463	ENST00000318445	SLCO3A1	ENSP00000320634	SO3A1_HUMAN	+	15	710	0.190868	0.0762246	-1.44438	-2.49478
Q8TF46	ENSG00000166938	ENST00000319212	DIS3L	ENSP00000321711	DI3L1_HUMAN	+	15	1054	0.0271536	0.0195477	-3.57872	-3.91516
A6NH21	ENSG00000184716	ENST00000319327	SERINC4	ENSP00000319796	SERC4_HUMAN	-	15	518	0.0046465	0.00541234	-5.36698	-5.21365
Q9HB65	ENSG00000128886	ENST00000319359	ELL3	ENSP00000320346	ELL3_HUMAN	-	15	397	0.00492488	0.00949198	-5.30852	-4.64777
Q495B1	ENSG00000166839	ENST00000319580	ANKDD1A	ENSP00000325895	AKD1A_HUMAN	+	15	522	0.0021569	0.00565745	-6.13692	-5.16911
Q8N6Q1	ENSG00000166069	ENST00000319669	TMCO5A	ENSP00000327234	TMC5A_HUMAN	+	15	288	0.0716539	0.00556456	-2.56156	-5.18576
Q9NRC6	ENSG00000137877	ENST00000320955	SPTBN5	ENSP00000317790	SPTN5_HUMAN	-	15	3674	0.000100124	0.0013368	-9.209	-6.61614
Q8WXU2	ENSG00000256061	ENST00000321149	DNAAF4	ENSP00000323275	DAAF4_HUMAN	-	15	420	0.0018581	0.015686	-6.28634	-4.13917
Q92930	ENSG00000166128	ENST00000321437	RAB8B	ENSP00000312734	RAB8B_HUMAN	+	15	207	0.291559	0.153945	-0.887825	-1.70399
Q9BZW5	ENSG00000136404	ENST00000322019	TM6SF1	ENSP00000317000	TM6S1_HUMAN	+	15	370	0.0072176	0.0158072	-4.92399	-4.13136
Q9BUL9	ENSG00000178718	ENST00000322177	RPP25	ENSP00000317691	RPP25_HUMAN	-	15	199	0.0798817		-2.44396
P20674	ENSG00000178741	ENST00000322347	COX5A	ENSP00000317780	COX5A_HUMAN	-	15	150	0.0332963	0.164188	-3.36844	-1.62739
Q9BZF9	ENSG00000137831	ENST00000322954	UACA	ENSP00000314556	UACA_HUMAN	-	15	1416	0.0337145	0.010177	-3.35553	-4.5774
Q1HG44	ENSG00000140274	ENST00000323030	DUOXA2	ENSP00000319705	DOXA2_HUMAN	+	15	320	0.016203	0.0140062	-4.10622	-4.25415
Q8TD55	ENSG00000241839	ENST00000323544	PLEKHO2	ENSP00000326706	PKHO2_HUMAN	+	15	490	0.0127921	0.0324797	-4.34605	-3.39412
P82912	ENSG00000181991	ENST00000325844	MRPS11	ENSP00000317376	RT11_HUMAN	+	15	194	0.0271274	0.00827195	-3.57971	-4.78658
Q96L94	ENSG00000157734	ENST00000325881	SNX22	ENSP00000323435	SNX22_HUMAN	+	15	193	0.0347443	0.00568705	-3.32438	-5.16386
P32297	ENSG00000080644	ENST00000326828	CHRNA3	ENSP00000315602	ACHA3_HUMAN	-	15	505	0.0467712	0.0197305	-3.01459	-3.90566
Q3ZCQ3	ENSG00000185442	ENST00000327355	FAM174B	ENSP00000329040	F174B_HUMAN	-	15	159	0.00024469	0.00403144	-8.31527	-5.50959
P84022	ENSG00000166949	ENST00000327367	SMAD3	ENSP00000332973	SMAD3_HUMAN	+	15	425	0.5	0.269656	0	-0.996367
Q8IVU1	ENSG00000174498	ENST00000327987	IGDCC3	ENSP00000332773	IGDC3_HUMAN	-	15	814	0.0249769	0.0198428	-3.66451	-3.89987
Q99828	ENSG00000185043	ENST00000328649	CIB1	ENSP00000333873	CIB1_HUMAN	-	15	191	0.0248271	0.110656	-3.67068	-2.08406
A6NKC9	ENSG00000183476	ENST00000328828	SH2D7	ENSP00000327846	SH2D7_HUMAN	+	15	451	0.00053477	0.00955674	-7.53314	-4.64091
Q9NPE3	ENSG00000182117	ENST00000328848	NOP10	ENSP00000332198	NOP10_HUMAN	-	15	64	0.0100628	0.00740219	-4.58879	-4.89855
P07332	ENSG00000182511	ENST00000328850	FES	ENSP00000331504	FES_HUMAN	+	15	822	0.0726696	0.0305102	-2.54639	-3.45871
Q8NGB9	ENSG00000184140	ENST00000328882	OR4F6	ENSP00000327525	OR4F6_HUMAN	+	15	312	0.0260054		-3.6231
Q86WT6	ENSG00000185880	ENST00000329464	TRIM69	ENSP00000332284	TRI69_HUMAN	+	15	500	0.000156595	0.0171155	-8.76169	-4.05051
Q9NZP6	ENSG00000185823	ENST00000329468	NPAP1	ENSP00000333735	NPAP1_HUMAN	+	15	1156	0.000100124		-9.209
Q6ZNW5	ENSG00000183208	ENST00000329600	GDPGP1	ENSP00000368405	GDPP1_HUMAN	+	15	385	0.000100124		-9.209
Q6ZN04	ENSG00000183496	ENST00000329713	MEX3B	ENSP00000329918	MEX3B_HUMAN	-	15	569	0.0946396	0.0187447	-2.25826	-3.95792
P47895	ENSG00000184254	ENST00000329841	ALDH1A3	ENSP00000332256	AL1A3_HUMAN	+	15	512	0.108928	0.0552477	-2.10174	-2.8391
P48735	ENSG00000182054	ENST00000330062	IDH2	ENSP00000331897	IDHP_HUMAN	-	15	452	0.0644902	0.0672058	-2.67458	-2.63043
Q71UM5	ENSG00000185088	ENST00000330964	RPS27L	ENSP00000331019	RS27L_HUMAN	-	15	84	0.246013	0.0509663	-1.11999	-2.92428
Q7Z4M0	ENSG00000183324	ENST00000331090	REC114	ENSP00000328423	RE114_HUMAN	+	15	266	0.0419841	0.0123391	-3.12757	-4.38257
P33316	ENSG00000128951	ENST00000331200	DUT	ENSP00000370376	DUT_HUMAN	+	15	252	0.0384203	0.0839427	-3.21999	-2.38995
Q8IXM7	ENSG00000182950	ENST00000332145	ODF3L1	ENSP00000329584	OD3L1_HUMAN	+	15	274	0.00245944	0.00932714	-6.00536	-4.66546
Q8NGB8	ENSG00000182854	ENST00000332238	OR4F15	ENSP00000333184	O4F15_HUMAN	+	15	312	0.0259992		-3.62335
Q96MG7	ENSG00000185115	ENST00000332303	NSMCE3	ENSP00000330694	NSE3_HUMAN	-	15	304	0.00568435		-5.16434
Q6S5L8	ENSG00000185634	ENST00000332408	SHC4	ENSP00000329668	SHC4_HUMAN	-	15	630	0.141621	0.0452009	-1.80189	-3.05038
Q9H672	ENSG00000183475	ENST00000332783	ASB7	ENSP00000328327	ASB7_HUMAN	+	15	318	0.430536	0.195555	-0.279666	-1.41431
Q8WTP8	ENSG00000181026	ENST00000332810	AEN	ENSP00000331944	AEN_HUMAN	+	15	325	0.000350759	0.0135452	-7.95506	-4.28809
Q9BRN9	ENSG00000184277	ENST00000333202	TM2D3	ENSP00000330433	TM2D3_HUMAN	-	15	247	0.000908473	0.00428549	-7.00284	-5.44823
Q9H267	ENSG00000184056	ENST00000333371	VPS33B	ENSP00000327650	VP33B_HUMAN	-	15	617	0.0866096	0.0314204	-2.35575	-3.42837
Q86UW2	ENSG00000186198	ENST00000334287	SLC51B	ENSP00000335292	OSTB_HUMAN	+	15	128	0.0316501	0.0779795	-3.42085	-2.47012
A1L4K1	ENSG00000186628	ENST00000334574	FSD2	ENSP00000335651	FSD2_HUMAN	-	15	749	0.000988857	0.0386716	-6.91797	-3.21321
Q99653	ENSG00000187446	ENST00000334660	CHP1	ENSP00000335632	CHP1_HUMAN	+	15	195	0.5	0.0499858	0	-2.94474
P14618	ENSG00000067225	ENST00000335181	PKM	ENSP00000334983	KPYM_HUMAN	-	15	531	0.275551	0.111266	-0.96664	-2.07787
Q6ZMI3	ENSG00000186417	ENST00000335449	GLDN	ENSP00000335196	GLDN_HUMAN	+	15	551	0.00186066	0.0425647	-6.28496	-3.11323
P31644	ENSG00000186297	ENST00000335625	GABRA5	ENSP00000335592	GBRA5_HUMAN	+	15	462	0.167386	0.035808	-1.60427	-3.29312
P35398	ENSG00000069667	ENST00000335670	RORA	ENSP00000335087	RORA_HUMAN	-	15	523	0.271269	0.295418	-0.988191	-0.869211
Q86VS3	ENSG00000103599	ENST00000335894	IQCH	ENSP00000336861	IQCH_HUMAN	+	15	1027	0.000262965	0.0045837	-8.24323	-5.38065
A2RTX5	ENSG00000185418	ENST00000335968	TARS3	ENSP00000338093	SYTC2_HUMAN	-	15	802	0.0261723	0.0192028	-3.61653	-3.93331
Q9NP66	ENSG00000140382	ENST00000336216	HMG20A	ENSP00000336856	HM20A_HUMAN	+	15	347	0.0407606	0.0796845	-3.15843	-2.44664
O15061	ENSG00000182253	ENST00000336292	SYNM	ENSP00000336775	SYNEM_HUMAN	+	15	1565	0.000100124	0.00848561	-9.209	-4.76086
P59780	ENSG00000157823	ENST00000336418	AP3S2	ENSP00000338777	AP3S2_HUMAN	-	15	193	0.0596191	0.00730074	-2.75831	-4.91245
P51159	ENSG00000069974	ENST00000336787	RAB27A	ENSP00000337761	RB27A_HUMAN	-	15	221	0.0259376	0.0194372	-3.62578	-3.92094
Q7RTP0	ENSG00000170113	ENST00000337435	NIPA1	ENSP00000337452	NIPA1_HUMAN	+	15	329	0.152151	0.0862563	-1.71783	-2.36023
Q8N8Q9	ENSG00000140157	ENST00000337451	NIPA2	ENSP00000337618	NIPA2_HUMAN	+	15	360	0.0972388	0.0537725	-2.22829	-2.86772
Q9H0H3	ENSG00000183655	ENST00000337975	KLHL25	ENSP00000336800	KLH25_HUMAN	-	15	589	0.0197871	0.00932423	-3.90274	-4.66577
Q96TC7	ENSG00000137824	ENST00000338376	RMDN3	ENSP00000342493	RMD3_HUMAN	-	15	470	0.0834347	0.0331355	-2.39657	-3.37345
Q8NHR7	ENSG00000167014	ENST00000340827	TERB2	ENSP00000340644	TERB2_HUMAN	+	15	220	0.00952114	0.00267437	-4.64467	-5.92137
Q96LD8	ENSG00000166192	ENST00000340912	SENP8	ENSP00000340505	SENP8_HUMAN	+	15	212	0.000489105		-7.62244
Q71RS6	ENSG00000188467	ENST00000341459	SLC24A5	ENSP00000341550	NCKX5_HUMAN	+	15	500	0.0402544	0.0079864	-3.17145	-4.822
A6NGA9	ENSG00000187806	ENST00000341689	TMEM202	ENSP00000340212	TM202_HUMAN	+	15	273	0.0126677	0.0176182	-4.35595	-4.02105
Q0VG99	ENSG00000188095	ENST00000341735	MESP2	ENSP00000342392	MESP2_HUMAN	+	15	397	0.0676947	0.02834	-2.62265	-3.53473
A6NNL5	ENSG00000189227	ENST00000342683	C15orf61	ENSP00000342254	CO061_HUMAN	+	15	157	0.015703	0.00633834	-4.13807	-5.05478
Q96CD2	ENSG00000138621	ENST00000342932	PPCDC	ENSP00000343190	COAC_HUMAN	+	15	204	0.00650242	0.00369077	-5.02906	-5.59822
P05177	ENSG00000140505	ENST00000343932	CYP1A2	ENSP00000342007	CP1A2_HUMAN	+	15	516	0.0191996	0.00373261	-3.93348	-5.58691
A8K5M9	ENSG00000188277	ENST00000344320	C15orf62	ENSP00000341178	CO062_HUMAN	+	15	175	0.0679362		-2.61883
Q9Y639	ENSG00000156642	ENST00000345330	NPTN	ENSP00000290401	NPTN_HUMAN	-	15	398	0.287644	0.268806	-0.906852	-1.00069
Q01954	ENSG00000169594	ENST00000345382	BNC1	ENSP00000307041	BNC1_HUMAN	-	15	994	0.0533777	0.267085	-2.87551	-1.00946
O43868	ENSG00000137860	ENST00000347644	SLC28A2	ENSP00000315006	S28A2_HUMAN	+	15	658	0.000968822	0.00293306	-6.93846	-5.82877
Q8NA03	ENSG00000150667	ENST00000350221	FSIP1	ENSP00000280236	FSIP1_HUMAN	-	15	581	0.00023087	0.01481	-8.37342	-4.19753
Q8TDY8	ENSG00000103742	ENST00000352385	IGDCC4	ENSP00000319623	IGDC4_HUMAN	-	15	1250	0.0554907	0.0195	-2.83445	-3.91765
P34949	ENSG00000178802	ENST00000352410	MPI	ENSP00000318318	MPI_HUMAN	+	15	423	0.0478166	0.0140324	-2.99139	-4.25225
P08910	ENSG00000140526	ENST00000352732	ABHD2	ENSP00000268129	ABHD2_HUMAN	+	15	425	0.341752	0.25499	-0.655496	-1.07217
Q9UHW9	ENSG00000140199	ENST00000354181	SLC12A6	ENSP00000346112	S12A6_HUMAN	-	15	1150	0.177517	0.061228	-1.53326	-2.72997
Q6NX45	ENSG00000196391	ENST00000354377	ZNF774	ENSP00000346348	ZN774_HUMAN	+	15	483	0.0083932	0.0686994	-4.77191	-2.60684
Q04671	ENSG00000104044	ENST00000354638	OCA2	ENSP00000346659	P_HUMAN	-	15	838	0.0132177	0.0334251	-4.31289	-3.36445
Q96LC9	ENSG00000104081	ENST00000354670	BMF	ENSP00000346697	BMF_HUMAN	-	15	184	0.0940499	0.0628335	-2.26516	-2.70237
Q96FI4	ENSG00000140398	ENST00000355059	NEIL1	ENSP00000347170	NEIL1_HUMAN	+	15	390	0.020908	0.0154554	-3.8465	-4.15422
P54132	ENSG00000197299	ENST00000355112	BLM	ENSP00000347232	BLM_HUMAN	+	15	1417	0.0430127	0.0094235	-3.1023	-4.65508
Q96FE5	ENSG00000169783	ENST00000355300	LINGO1	ENSP00000347451	LIGO1_HUMAN	-	15	620	0.4985	0.0072276	-0.00600076	-4.92259
Q96K21	ENSG00000166140	ENST00000355341	ZFYVE19	ENSP00000347498	ANCHR_HUMAN	+	15	471	0.000224451	0.0155878	-8.40163	-4.14556
Q8NCU7	ENSG00000198535	ENST00000355522	C2CD4A	ENSP00000347712	C2C4A_HUMAN	+	15	369	0.00840877		-4.77004
B2RTY4	ENSG00000066933	ENST00000356056	MYO9A	ENSP00000348349	MYO9A_HUMAN	-	15	2548	0.0486639	0.0785957	-2.97293	-2.46158
Q8IWY9	ENSG00000140326	ENST00000356231	CDAN1	ENSP00000348564	CDAN1_HUMAN	-	15	1227	0.000810092	0.00650338	-7.11755	-5.02891
Q6IQ21	ENSG00000198146	ENST00000356321	ZNF770	ENSP00000348673	ZN770_HUMAN	-	15	691	0.184569		-1.48569
Q7Z6K5	ENSG00000242498	ENST00000357484	ARPIN	ENSP00000350075	ARPIN_HUMAN	-	15	226	0.0651963	0.0200313	-2.66293	-3.89023
Q5XKK7	ENSG00000178761	ENST00000357635	FAM219B	ENSP00000350260	F219B_HUMAN	-	15	198	0.0126664	0.0087206	-4.35606	-4.73331
Q7Z5M5	ENSG00000188869	ENST00000359440	TMC3	ENSP00000352413	TMC3_HUMAN	-	15	1100	0.00160984	0.00527936	-6.43001	-5.23866
Q96S86	ENSG00000140511	ENST00000359595	HAPLN3	ENSP00000352606	HPLN3_HUMAN	-	15	360	0.00813943	0.0428972	-4.80286	-3.1051
P08949	ENSG00000197696	ENST00000360476	NMB	ENSP00000353664	NMB_HUMAN	-	15	121	0.000414396	0.0520079	-7.78827	-2.90295
Q3MJ13	ENSG00000166415	ENST00000360509	WDR72	ENSP00000353699	WDR72_HUMAN	-	15	1102	0.00197103	0.00621344	-6.22722	-5.07481
Q6P4F7	ENSG00000198826	ENST00000361627	ARHGAP11A	ENSP00000355090	RHGBA_HUMAN	+	15	1023	0.118248	0.0165788	-2.00913	-4.08292
Q9Y2M0	ENSG00000198690	ENST00000362065	FAN1	ENSP00000354497	FAN1_HUMAN	+	15	1017	0.0339913	0.00898733	-3.34707	-4.70291
Q9NPE2	ENSG00000182768	ENST00000379095	NGRN	ENSP00000368389	NGRN_HUMAN	+	15	291	0.0117115	0.0728862	-4.4354	-2.54318
P04798	ENSG00000140465	ENST00000379727	CYP1A1	ENSP00000369050	CP1A1_HUMAN	-	15	512	0.00377877	0.0117587	-5.57457	-4.43133
Q9Y4X5	ENSG00000166233	ENST00000379887	ARIH1	ENSP00000369217	ARI1_HUMAN	+	15	557	0.5	0.266771	0	-1.01107
P84550	ENSG00000188779	ENST00000380035	SKOR1	ENSP00000369374	SKOR1_HUMAN	+	15	965	0.020327	0.115673	-3.87527	-2.03406
Q9Y6I4	ENSG00000140455	ENST00000380324	USP3	ENSP00000369681	UBP3_HUMAN	+	15	520	0.217425	0.17311	-1.28074	-1.56374
A6NLJ0	ENSG00000205502	ENST00000380392	C2CD4B	ENSP00000369755	C2C4B_HUMAN	-	15	364	0.000100124		-9.209
Q9NWH9	ENSG00000137776	ENST00000380516	SLTM	ENSP00000369887	SLTM_HUMAN	-	15	1034	0.260319	0.219621	-1.04431	-1.26788
O94986	ENSG00000103995	ENST00000380950	CEP152	ENSP00000370337	CE152_HUMAN	-	15	1710	0.00815496	0.00600482	-4.80094	-5.10917
Q13621	ENSG00000074803	ENST00000380993	SLC12A1	ENSP00000370381	S12A1_HUMAN	+	15	1099	0.0485468	0.00695355	-2.97546	-4.96152
P08912	ENSG00000184984	ENST00000383263	CHRM5	ENSP00000372750	ACM5_HUMAN	+	15	532	0.0312526		-3.4339
Q9UKP4	ENSG00000136378	ENST00000388820	ADAMTS7	ENSP00000373472	ATS7_HUMAN	-	15	1686	0.000264182	0.0315261	-8.23861	-3.4249
Q96PH1	ENSG00000255346	ENST00000388866	NOX5	ENSP00000373518	NOX5_HUMAN	+	15	765	0.00746815	0.00716691	-4.88961	-4.93109
P61201	ENSG00000166200	ENST00000388901	COPS2	ENSP00000373553	CSN2_HUMAN	-	15	443	0.5	0.0959434	0	-2.24313
Q2M3C6	ENSG00000169758	ENST00000388942	TMEM266	ENSP00000373594	TM266_HUMAN	+	15	531	0.00374284	0.0804672	-5.58416	-2.43602
Q38SD2	ENSG00000154237	ENST00000388948	LRRK1	ENSP00000373600	LRRK1_HUMAN	+	15	2015	0.0611035	0.0345449	-2.73214	-3.33034
A2RU49	ENSG00000188266	ENST00000388988	HYKK	ENSP00000373640	HYKK_HUMAN	+	15	373	0.0024741	0.00123798	-5.9994	-6.69304
Q9NRD9	ENSG00000137857	ENST00000389037	DUOX1	ENSP00000373689	DUOX1_HUMAN	+	15	1551	0.0335741	0.00280173	-3.35985	-5.87471
Q2VWP7	ENSG00000166450	ENST00000389286	PRTG	ENSP00000373937	PRTG_HUMAN	-	15	1150	0.0473617	0.0487766	-3.00142	-2.9705
Q8NBN3	ENSG00000103978	ENST00000389834	TMEM87A	ENSP00000374484	TM87A_HUMAN	-	15	555	0.0936924	0.0484127	-2.26936	-2.97837
P63162	ENSG00000128739	ENST00000390687	SNRPN	ENSP00000375105	RSMN_HUMAN	+	15	240	0.5	0.09055	0	-2.30694
Q5W5X9	ENSG00000103852	ENST00000394132	TTC23	ENSP00000377690	TTC23_HUMAN	-	15	447	0.0090951	0.00518688	-4.69088	-5.25642
P24468	ENSG00000185551	ENST00000394166	NR2F2	ENSP00000377721	COT2_HUMAN	+	15	414	0.5	0.253423	0	-1.08044
O14647	ENSG00000173575	ENST00000394196	CHD2	ENSP00000377747	CHD2_HUMAN	+	15	1828	0.497971	0.308986	-0.00811505	-0.804864
Q7L1I2	ENSG00000185518	ENST00000394232	SV2B	ENSP00000377779	SV2B_HUMAN	+	15	683	0.0800433	0.0459597	-2.44176	-3.03294
O43663	ENSG00000198901	ENST00000394249	PRC1	ENSP00000377793	PRC1_HUMAN	-	15	620	0.00431198	0.0196119	-5.44204	-3.91181
Q8N4P3	ENSG00000184508	ENST00000394272	HDDC3	ENSP00000377814	MESH1_HUMAN	-	15	179	0.0570733	0.0515861	-2.80465	-2.91154
Q2M1P5	ENSG00000166813	ENST00000394412	KIF7	ENSP00000377934	KIF7_HUMAN	-	15	1343	0.00105943	0.0197002	-6.84897	-3.90723
Q12802	ENSG00000170776	ENST00000394518	AKAP13	ENSP00000378026	AKP13_HUMAN	+	15	2813	0.000100171	0.113475	-9.20854	-2.05572
O60658	ENSG00000073417	ENST00000394553	PDE8A	ENSP00000378056	PDE8A_HUMAN	+	15	829	0.0805401	0.0453971	-2.43503	-3.04585
O00337	ENSG00000156222	ENST00000394573	SLC28A1	ENSP00000378074	S28A1_HUMAN	+	15	649	0.000129913	0.0109332	-8.94852	-4.50496
Q8WUJ3	ENSG00000103888	ENST00000394685	CEMIP	ENSP00000378177	CEMIP_HUMAN	+	15	1361	0.118888	0.050091	-2.003	-2.94253
Q8WW22	ENSG00000140403	ENST00000394852	DNAJA4	ENSP00000378321	DNJA4_HUMAN	+	15	397	0.0329461	0.07041	-3.37938	-2.58041
Q14257	ENSG00000117906	ENST00000394885	RCN2	ENSP00000378349	RCN2_HUMAN	+	15	317	0.120832	0.0285038	-1.98457	-3.5288
Q8WWG1	ENSG00000169752	ENST00000394907	NRG4	ENSP00000378367	NRG4_HUMAN	-	15	115	0.00883482	0.00968302	-4.72018	-4.62765
Q96ST3	ENSG00000169375	ENST00000394947	SIN3A	ENSP00000378402	SIN3A_HUMAN	-	15	1273	0.5	0.282212	0	-0.933517
Q6ZRI6	ENSG00000167173	ENST00000394987	C15orf39	ENSP00000378438	CO039_HUMAN	+	15	1047	0.000100124	0.0373421	-9.209	-3.24958
Q8WVH0	ENSG00000213578	ENST00000395018	CPLX3	ENSP00000378464	CPLX3_HUMAN	+	15	158	0.0526494	0.0102833	-2.89001	-4.5669
Q96S82	ENSG00000138629	ENST00000395081	UBL7	ENSP00000378518	UBL7_HUMAN	-	15	380	0.0769969	0.211342	-2.48387	-1.31685
Q9BX79	ENSG00000137868	ENST00000395105	STRA6	ENSP00000378537	STRA6_HUMAN	-	15	667	0.0298054	0.030075	-3.48281	-3.47352
Q9NXK6	ENSG00000137819	ENST00000395407	PAQR5	ENSP00000378803	PAQR5_HUMAN	+	15	330	0.0440012	0.220495	-3.07854	-1.26278
Q99853	ENSG00000171956	ENST00000396057	FOXB1	ENSP00000379369	FOXB1_HUMAN	+	15	325	0.204591		-1.35785
P52657	ENSG00000140307	ENST00000396060	GTF2A2	ENSP00000379372	T2AG_HUMAN	-	15	109	0.471291	0.019561	-0.114962	-3.91446
O95395	ENSG00000140297	ENST00000396065	GCNT3	ENSP00000379377	GCNT3_HUMAN	+	15	438	0.0487964		-2.97007
P11511	ENSG00000137869	ENST00000396402	CYP19A1	ENSP00000379683	CP19A_HUMAN	-	15	503	0.0209588	0.0395941	-3.84402	-3.18868
Q9C002	ENSG00000166920	ENST00000396650	C15orf48	ENSP00000379887	NMES1_HUMAN	+	15	83	0.0695018	0.0126107	-2.59437	-4.36052
P50440	ENSG00000171766	ENST00000396659	GATM	ENSP00000379895	GATM_HUMAN	-	15	423	0.0291332	0.0662744	-3.50631	-2.64538
Q96P56	ENSG00000166762	ENST00000396879	CATSPER2	ENSP00000380088	CTSR2_HUMAN	-	15	530	0.0171604	0.00128166	-4.04784	-6.65832
Q8N9N7	ENSG00000180979	ENST00000397130	LRRC57	ENSP00000380319	LRC57_HUMAN	-	15	239	0.157549	0.0281037	-1.67658	-3.54335
P20807	ENSG00000092529	ENST00000397163	CAPN3	ENSP00000380349	CAN3_HUMAN	+	15	821	0.0236843	0.0217617	-3.71897	-3.8056
Q68DD2	ENSG00000168907	ENST00000397272	PLA2G4F	ENSP00000380442	PA24F_HUMAN	-	15	849	0.00541439	0.00517153	-5.21327	-5.2594
P0C870	ENSG00000243789	ENST00000397299	JMJD7	ENSP00000380467	JMJD7_HUMAN	+	15	316	0.0167719	0.00874293	-4.07114	-4.73073
Q52LJ0	ENSG00000171262	ENST00000397609	FAM98B	ENSP00000380734	FA98B_HUMAN	+	15	433	0.0670437	0.02689	-2.63301	-3.58874
Q96DM1	ENSG00000182405	ENST00000397766	PGBD4	ENSP00000380872	PGBD4_HUMAN	+	15	585	0.053673		-2.86968
Q8N5C7	ENSG00000104047	ENST00000403028	DTWD1	ENSP00000385399	DTWD1_HUMAN	+	15	304	0.0323505	0.00158665	-3.39824	-6.44454
Q9NV31	ENSG00000177971	ENST00000403490	IMP3	ENSP00000385217	IMP3_HUMAN	-	15	184	0.0650068		-2.66605
P09493	ENSG00000140416	ENST00000403994	TPM1	ENSP00000385107	TPM1_HUMAN	+	15	284	0.5	0.0440789	0	-3.07669
P12532	ENSG00000223572	ENST00000413453	CKMT1A	ENSP00000406577	KCRU_HUMAN	+	15	417	0.0836577	0.0314431	-2.39366	-3.42763
Q8TBE0	ENSG00000140320	ENST00000416165	BAHD1	ENSP00000396976	BAHD1_HUMAN	+	15	780	0.00504385	0.0571454	-5.28453	-2.80331
Q9BV29	ENSG00000128891	ENST00000416810	CCDC32	ENSP00000397515	CCD32_HUMAN	-	15	185	0.000100124	0.0697546	-9.209	-2.59047
Q7Z6J6	ENSG00000171877	ENST00000417257	FRMD5	ENSP00000403067	FRMD5_HUMAN	-	15	570	0.112189	0.230308	-2.06857	-1.20658
P0C2S0	ENSG00000233932	ENST00000417307	CTXN2	ENSP00000406145	CTXN2_HUMAN	+	15	81	0.0183913		-3.97731
Q9H3U1	ENSG00000140553	ENST00000418476	UNC45A	ENSP00000407487	UN45A_HUMAN	+	15	944	0.040016	0.0177597	-3.17764	-4.01291
P0C6C1	ENSG00000235711	ENST00000421388	ANKRD34C	ENSP00000401089	AN34C_HUMAN	+	15	535	0.0796578		-2.447
Q8TAC9	ENSG00000198794	ENST00000425597	SCAMP5	ENSP00000406547	SCAM5_HUMAN	+	15	235	0.292624	0.104944	-0.882672	-2.14346
Q99963	ENSG00000140600	ENST00000427482	SH3GL3	ENSP00000391372	SH3G3_HUMAN	+	15	347	0.0715877	0.0389875	-2.56255	-3.20475
C9JR72	ENSG00000234438	ENST00000432196	KBTBD13	ENSP00000388723	KBTBD_HUMAN	+	15	458	0.00262796		-5.93892
C9JTQ0	ENSG00000230778	ENST00000434396	ANKRD63	ENSP00000399547	ANR63_HUMAN	-	15	380	0.00325169		-5.72532
Q6P4I2	ENSG00000177082	ENST00000434634	WDR73	ENSP00000387982	WDR73_HUMAN	-	15	378	0.00672999	0.0158714	-4.99443	-4.12724
Q9NXD2	ENSG00000166912	ENST00000435680	MTMR10	ENSP00000402537	MTMRA_HUMAN	-	15	777	0.0950161	0.0470744	-2.25387	-3.00781
A0A0B4J2F0	ENSG00000225973	ENST00000436697	PIGBOS1	ENSP00000484893	PIOS1_HUMAN	-	15	54	0.0112102		-4.47966
A0A0A6YYL3	ENSG00000233917	ENST00000439682	POTEB	ENSP00000457689	POTEB_HUMAN	-	15	544	0.0628375	0.0145002	-2.7023	-4.21898
Q6PHR2	ENSG00000140474	ENST00000440863	ULK3	ENSP00000400312	ULK3_HUMAN	-	15	472	0.0635693	0.0225632	-2.68994	-3.76861
P16452	ENSG00000166947	ENST00000441366	EPB42	ENSP00000396616	EPB42_HUMAN	-	15	691	0.170946	0.0290477	-1.57894	-3.50934
Q9NX55	ENSG00000242028	ENST00000442995	HYPK	ENSP00000401155	HYPK_HUMAN	+	15	121	0.00361197	0.0102262	-5.61988	-4.57252
Q15751	ENSG00000103657	ENST00000443617	HERC1	ENSP00000390158	HERC1_HUMAN	-	15	4861	0.0502706	0.159743	-2.93876	-1.66014
C9JFL3	ENSG00000233041	ENST00000448599	PHGR1	ENSP00000410024	PHGR1_HUMAN	+	15	82	0.000849673	0.00886721	-7.06981	-4.71649
Q7RTU9	ENSG00000242866	ENST00000450892	STRC	ENSP00000401513	STRC_HUMAN	-	15	1775	0.111548	0.00301173	-2.07502	-5.80222
P07355	ENSG00000182718	ENST00000451270	ANXA2	ENSP00000387545	ANXA2_HUMAN	-	15	339	0.0257383	0.114485	-3.6337	-2.04572
Q96PF1	ENSG00000159495	ENST00000452443	TGM7	ENSP00000389466	TGM7_HUMAN	-	15	710	0.0131622	0.00221776	-4.31716	-6.10904
Q6UXK2	ENSG00000167178	ENST00000453268	ISLR2	ENSP00000411834	ISLR2_HUMAN	+	15	745	0.264		-1.02528
H3BUK9	ENSG00000230031	ENST00000454856	POTEB2	ENSP00000456953	POTB2_HUMAN	-	15	544	0.114713	0.0151164	-2.04348	-4.17675
Q9BRR6	ENSG00000159322	ENST00000456471	ADPGK	ENSP00000397694	ADPGK_HUMAN	-	15	497	0.00199183	0.00960519	-6.21671	-4.6358
P0C869	ENSG00000243708	ENST00000458483	PLA2G4B	ENSP00000416610	PA24B_HUMAN	+	15	781	0.0304823	0.00243112	-3.45965	-6.01697
P39687	ENSG00000140350	ENST00000465139	ANP32A	ENSP00000417864	AN32A_HUMAN	-	15	249	0.5	0.240208	0	-1.15154
A6NCC3	ENSG00000206127	ENST00000509311	GOLGA8O	ENSP00000423159	GOG8O_HUMAN	-	15	632	0.00355433	0.00784791	-5.63603	-4.83963
A6NEF3	ENSG00000184206	ENST00000510439	GOLGA6L4	ENSP00000421586	GG6L4_HUMAN	+	15	574	0.00394933	0.018298	-5.53025	-3.9825
Q6NSW7	ENSG00000255192	ENST00000528386	NANOGP8	ENSP00000487073	NANP8_HUMAN	-	15	305	0.000100124		-9.209
Q9Y6B2	ENSG00000255302	ENST00000530028	EID1	ENSP00000431162	EID1_HUMAN	+	15	187	0.0711549		-2.56908
Q8NFY4	ENSG00000137872	ENST00000536845	SEMA6D	ENSP00000446152	SEM6D_HUMAN	+	15	1073	0.0755533	0.0932329	-2.50436	-2.27479
Q9UBI4	ENSG00000067221	ENST00000541638	STOML1	ENSP00000442478	STML1_HUMAN	-	15	398	0.0817052	0.0180031	-2.4194	-3.99904
Q7Z7L9	ENSG00000176371	ENST00000546148	ZSCAN2	ENSP00000445451	ZSCA2_HUMAN	+	15	614	0.00877346	0.0601086	-4.72721	-2.74961
P13804	ENSG00000140374	ENST00000557943	ETFA	ENSP00000452762	ETFA_HUMAN	-	15	333	0.0089784	0.0123317	-4.70392	-4.38317
O43586	ENSG00000140368	ENST00000558012	PSTPIP1	ENSP00000452746	PPIP1_HUMAN	+	15	416	0.0432385	0.0140729	-3.09682	-4.24933
F5GYI3	ENSG00000246922	ENST00000559089	UBAP1L	ENSP00000454012	UBA1L_HUMAN	-	15	381	0.13365	0.00283435	-1.86907	-5.8631
Q8NBR6	ENSG00000128923	ENST00000559228	MINDY2	ENSP00000452885	MINY2_HUMAN	+	15	621	0.0869734	0.071578	-2.35116	-2.5627
Q9H611	ENSG00000140451	ENST00000559239	PIF1	ENSP00000452792	PIF1_HUMAN	-	15	641	0.00141447	0.0043711	-6.55958	-5.42836
Q93073	ENSG00000138593	ENST00000559471	SECISBP2L	ENSP00000453854	SBP2L_HUMAN	-	15	1101	0.0382212	0.0226941	-3.22539	-3.76269
Q9BXS6	ENSG00000137804	ENST00000559596	NUSAP1	ENSP00000453403	NUSAP_HUMAN	+	15	441	0.000586284	0.0142802	-7.44112	-4.2345
P49641	ENSG00000196547	ENST00000559717	MAN2A2	ENSP00000452948	MA2A2_HUMAN	+	15	1150	0.176054	0.0141853	-1.54332	-4.24126
Q13596	ENSG00000028528	ENST00000559844	SNX1	ENSP00000453785	SNX1_HUMAN	+	15	522	0.0427122	0.068627	-3.10962	-2.60797
Q01415	ENSG00000156958	ENST00000560031	GALK2	ENSP00000453129	GALK2_HUMAN	+	15	458	0.0475719	0.00236844	-2.99677	-6.04315
Q92610	ENSG00000166716	ENST00000560079	ZNF592	ENSP00000452877	ZN592_HUMAN	+	15	1267	0.21831	0.249772	-1.27554	-1.09983
Q1HG43	ENSG00000140254	ENST00000560572	DUOXA1	ENSP00000454084	DOXA1_HUMAN	-	15	343	0.0409158	0.0277033	-3.15446	-3.55811
A0A1B0GTU2	ENSG00000259417	ENST00000560778	CTXND1	ENSP00000489837	CTXD1_HUMAN	-	15	59	0.0607257		-2.73874
Q14439	ENSG00000166073	ENST00000561100	GPR176	ENSP00000453076	GP176_HUMAN	-	15	515	0.0880138	0.0280526	-2.33813	-3.54522
O14770	ENSG00000134138	ENST00000561208	MEIS2	ENSP00000453793	MEIS2_HUMAN	-	15	477	0.348025	0.301837	-0.627731	-0.838566
P16930	ENSG00000103876	ENST00000561421	FAH	ENSP00000453347	FAAA_HUMAN	+	15	419	0.0146977	0.00215433	-4.20526	-6.13812
Q6DHV7	ENSG00000168803	ENST00000562188	ADAL	ENSP00000456242	ADAL_HUMAN	+	15	355	0.0927096	0.0118798	-2.28099	-4.42097
Q9BY12	ENSG00000140386	ENST00000563290	SCAPER	ENSP00000454973	SCAPE_HUMAN	-	15	1400	0.188145	0.0358769	-1.46211	-3.29113
Q9Y2V0	ENSG00000186073	ENST00000566621	CDIN1	ENSP00000455397	CDIN1_HUMAN	+	15	281	0.00168669	0.0396781	-6.3833	-3.18647
P0CJ92	ENSG00000261794	ENST00000566740	GOLGA8H	ENSP00000456894	GOG8H_HUMAN	+	15	632	0.00153655	0.00139502	-6.47668	-6.57345
Q8N9W4	ENSG00000174450	ENST00000567107	GOLGA6L2	ENSP00000454407	GG6L2_HUMAN	-	15	909	0.000103265	0.0144299	-9.1781	-4.22392
H3BRN8	ENSG00000261652	ENST00000569691	C15orf65	ENSP00000456337	PIRC2_HUMAN	+	15	121	0.00456972	0.0081062	-5.38372	-4.80699
Q2NL67	ENSG00000137817	ENST00000569795	PARP6	ENSP00000456348	PARP6_HUMAN	-	15	630	0.5	0.214043	0	-1.30073
Q12982	ENSG00000140299	ENST00000607373	BNIP2	ENSP00000475320	BNIP2_HUMAN	-	15	314	0.0663005	0.0210332	-2.64496	-3.84039
A6NI86	ENSG00000278662	ENST00000610657	GOLGA6L10	ENSP00000479362	GG6LA_HUMAN	-	15	522	0.000100124	0.0012593	-9.209	-6.67594
A0JP26	ENSG00000278522	ENST00000611217	POTEB3	ENSP00000483103	POTB3_HUMAN	-	15	581	0.266691	0.104871	-1.01148	-2.14424
P29122	ENSG00000140479	ENST00000611716	PCSK6	ENSP00000482760	PCSK6_HUMAN	-	15	969	0.0876044	0.0214837	-2.34324	-3.81874
Q8N7Z2	ENSG00000273976	ENST00000614055	GOLGA6L1	ENSP00000478478	GG6L1_HUMAN	-	15	668	0.00247366	0.0188121	-5.99958	-3.95426
Q96RT8	ENSG00000275835	ENST00000615383	TUBGCP5	ENSP00000480316	GCP5_HUMAN	-	15	1024	0.128819	0.0408343	-1.91144	-3.15654
Q99928	ENSG00000182256	ENST00000615808	GABRG3	ENSP00000479113	GBRG3_HUMAN	+	15	467	0.112784	0.0627489	-2.06262	-2.70381
Q68DA7	ENSG00000248905	ENST00000616417	FMN1	ENSP00000479134	FMN1_HUMAN	-	15	1419	0.000123304	0.0129095	-9.00074	-4.3368
Q9Y5X4	ENSG00000278570	ENST00000617575	NR2E3	ENSP00000482504	NR2E3_HUMAN	+	15	410	0.03815	0.00143293	-3.22733	-6.5466
Q9BUX1	ENSG00000128965	ENST00000617768	CHAC1	ENSP00000484644	CHAC1_HUMAN	+	15	222	0.0120497	0.00926949	-4.40659	-4.67171
Q7L576	ENSG00000273749	ENST00000617928	CYFIP1	ENSP00000481038	CYFP1_HUMAN	-	15	1253	0.104961	0.0363667	-2.14328	-3.27706
P43378	ENSG00000169410	ENST00000618819	PTPN9	ENSP00000482732	PTN9_HUMAN	-	15	593	0.0834252	0.0543878	-2.39669	-2.85569
A8MZA4	ENSG00000277322	ENST00000619213	GOLGA6L6	ENSP00000480376	GG6L6_HUMAN	-	15	724	0.000200056	0.00125856	-8.51671	-6.67653
Q32MH5	ENSG00000047346	ENST00000619572	FAM214A	ENSP00000484641	F214A_HUMAN	-	15	1076	0.146972	0.0867838	-1.75855	-2.35355
Q15413	ENSG00000198838	ENST00000634891	RYR3	ENSP00000489262	RYR3_HUMAN	+	15	4870	0.0739532	0.0747911	-2.52749	-2.51532
P0DMQ5	ENSG00000259330	ENST00000638170	INAFM2	ENSP00000492634	INAM2_HUMAN	+	15	153	0.0582785		-2.78248
Q709C8	ENSG00000129003	ENST00000644861	VPS13C	ENSP00000493560	VP13C_HUMAN	-	15	3753	0.0200108	0.0217552	-3.89127	-3.80591
Q96QT4	ENSG00000092439	ENST00000646667	TRPM7	ENSP00000495860	TRPM7_HUMAN	-	15	1865	0.148337	0.0182236	-1.7477	-3.98665
P08708	ENSG00000182774	ENST00000647841	RPS17	ENSP00000498019	RS17_HUMAN	-	15	135	0.5	0.0880886	0	-2.3372
P61769	ENSG00000166710	ENST00000648006	B2M	ENSP00000497910	B2MG_HUMAN	+	15	119	0.270063	0.0557399	-0.994305	-2.82971
Q9ULG1	ENSG00000128908	ENST00000648947	INO80	ENSP00000497609	INO80_HUMAN	-	15	1556	0.221999	0.336261	-1.25405	-0.680003
Q99608	ENSG00000182636	ENST00000649030	NDN	ENSP00000497916	NECD_HUMAN	-	15	321	0.114461		-2.04597
Q8N5Y8	ENSG00000138617	ENST00000649807	PARP16	ENSP00000496935	PAR16_HUMAN	-	15	322	0.0126916	0.0367293	-4.35404	-3.26676
P08069	ENSG00000140443	ENST00000650285	IGF1R	ENSP00000497069	IGF1R_HUMAN	+	15	1367	0.420949	0.170797	-0.31888	-1.57999
Q9UJ55	ENSG00000254585	ENST00000650528	MAGEL2	ENSP00000497810	MAGL2_HUMAN	-	15	1249	0.165084		-1.62088
O60565	ENSG00000166923	ENST00000651154	GREM1	ENSP00000498748	GREM1_HUMAN	+	15	184	0.25303		-1.08252
Q8IU89	ENSG00000154227	ENST00000679737	CERS3	ENSP00000506641	CERS3_HUMAN	-	15	383	0.000956863	0.0403394	-6.95089	-3.16925
Q9H792	ENSG00000173517	ENST00000682557	PEAK1	ENSP00000507603	PEAK1_HUMAN	-	15	1746	0.0186062	0.125692	-3.96548	-1.9396
C9JE40	ENSG00000229474	ENST00000682850	PATL2	ENSP00000508024	PATL2_HUMAN	-	15	543	0.00206215	0.0428426	-6.18194	-3.10644
Q99767	ENSG00000034053	ENST00000683413	APBA2	ENSP00000507394	APBA2_HUMAN	+	15	749	0.159882	0.086871	-1.6591	-2.35245
A8MQT2	ENSG00000215252	ENST00000683415	GOLGA8B	ENSP00000507830	GOG8B_HUMAN	-	15	603	0.000221024	0.10533	-8.41702	-2.13936
Q14005	ENSG00000172349	ENST00000683961	IL16	ENSP00000508085	IL16_HUMAN	+	15	1332	0.00940615	0.0180141	-4.65694	-3.99842
Q8IWY8	ENSG00000140265	ENST00000684362	ZSCAN29	ENSP00000507363	ZSC29_HUMAN	-	15	852	0.0129274	0.0212231	-4.33539	-3.83121
Q5XG99	ENSG00000183060	ENST00000684762	LYSMD4	ENSP00000506747	LYSM4_HUMAN	-	15	296	0.000100124	0.00901232	-9.209	-4.70011
Q8IWI9	ENSG00000174197	ENST00000219905	MGA	ENSP00000219905	MGAP_HUMAN	+	15	3065	0.0305471	0.295375	-3.45746	-0.869422
Q9Y448	ENSG00000128944	ENST00000249776	KNSTRN	ENSP00000249776	SKAP_HUMAN	+	15	316	0.00080541	0.0268902	-7.12335	-3.58874
Q9UIK4	ENSG00000035664	ENST00000261891	DAPK2	ENSP00000261891	DAPK2_HUMAN	-	15	370	0.0281915	0.0225007	-3.54014	-3.77145
Q7M4L6	ENSG00000138606	ENST00000290894	SHF	ENSP00000290894	SHF_HUMAN	-	15	423	0.000113345	0.0158409	-9.08496	-4.12919
P30532	ENSG00000169684	ENST00000299565	CHRNA5	ENSP00000299565	ACHA5_HUMAN	+	15	468	0.0109679	0.0163067	-4.50175	-4.09974
Q9BRJ9	ENSG00000166823	ENST00000300057	MESP1	ENSP00000300057	MESP1_HUMAN	-	15	268	0.000159653	0.016824	-8.74235	-4.06798
P05408	ENSG00000166922	ENST00000300175	SCG5	ENSP00000300175	7B2_HUMAN	+	15	212	0.118746	0.0339373	-2.00436	-3.34871
A6NDK9	ENSG00000167195	ENST00000300576	GOLGA6C	ENSP00000300576	GOG6C_HUMAN	+	15	693	0.054989	0.0248823	-2.84406	-3.6684
Q96SY0	ENSG00000138614	ENST00000313182	INTS14	ENSP00000326379	INT14_HUMAN	-	15	518	0.0497659	0.0481006	-2.94938	-2.98517
Q8TET4	ENSG00000214013	ENST00000318010	GANC	ENSP00000326227	GANC_HUMAN	+	15	914	0.000104169	0.00654426	-9.16939	-5.0226
O95190	ENSG00000180304	ENST00000326005	OAZ2	ENSP00000463013	OAZ2_HUMAN	-	15	189	0.122599	0.173596	-1.96805	-1.56035
O15014	ENSG00000180357	ENST00000326648	ZNF609	ENSP00000316527	ZN609_HUMAN	+	15	1411	0.176011	0.232686	-1.54361	-1.19321
I6L899	ENSG00000186399	ENST00000327271	GOLGA8R	ENSP00000323217	GOG8R_HUMAN	-	15	631	0.000100124	0.01116	-9.209	-4.48419
Q8N0Y3	ENSG00000183706	ENST00000328795	OR4N4	ENSP00000332500	OR4N4_HUMAN	+	15	316	0.00174404		-6.34981
Q96B86	ENSG00000182175	ENST00000329082	RGMA	ENSP00000330005	RGMA_HUMAN	-	15	450	0.0973583	0.0370807	-2.22693	-3.25687
A0A0X1KG70	ENSG00000182974	ENST00000332663	OR4M2B	ENSP00000329467	ORM2B_HUMAN	+	15	313	0.0199808		-3.8928
Q6UWM7	ENSG00000188501	ENST00000341509	LCTL	ENSP00000343490	LCTL_HUMAN	-	15	567	0.0510447	0.02198	-2.92266	-3.7954
Q8N6V9	ENSG00000151575	ENST00000352903	TEX9	ENSP00000342169	TEX9_HUMAN	+	15	391	0.00718827	0.0246443	-4.92809	-3.67826
Q6ZMP0	ENSG00000187720	ENST00000355327	THSD4	ENSP00000347484	THSD4_HUMAN	+	15	1018	0.0967161	0.0391765	-2.23426	-3.19971
Q6DN12	ENSG00000140563	ENST00000357742	MCTP2	ENSP00000350377	MCTP2_HUMAN	+	15	878	0.0554307	0.0107854	-2.8356	-4.51872
Q92541	ENSG00000137815	ENST00000389629	RTF1	ENSP00000374280	RTF1_HUMAN	+	15	710	0.5	0.197454	0	-1.40229
A6NED2	ENSG00000166965	ENST00000394258	RCCD1	ENSP00000377801	RCCD1_HUMAN	+	15	376	0.00576937	0.00751929	-5.14941	-4.88274
Q6PFW1	ENSG00000168781	ENST00000396923	PPIP5K1	ENSP00000380129	VIP1_HUMAN	-	15	1433	0.0704968	0.0381246	-2.57908	-3.22802
Q3MJ16	ENSG00000188089	ENST00000399518	PLA2G4E	ENSP00000382434	PA24E_HUMAN	-	15	868	0.0447411	0.00422889	-3.06109	-5.46158
Q9NPR2	ENSG00000185033	ENST00000411539	SEMA4B	ENSP00000394720	SEM4B_HUMAN	+	15	837	0.00063042	0.0321752	-7.36849	-3.40385
A6NDN3	ENSG00000215186	ENST00000421285	GOLGA6B	ENSP00000408132	GOG6B_HUMAN	+	15	693	0.00137147	0.0102073	-6.5905	-4.57439
Q3KRB8	ENSG00000285077	ENST00000428041	ARHGAP11B	ENSP00000392760	RHGBB_HUMAN	+	15	267	0.0399877	0.0479406	-3.17837	-2.98866
P0CG33	ENSG00000140478	ENST00000434739	GOLGA6D	ENSP00000391085	GOG6D_HUMAN	+	15	693	0.0623644	0.00194314	-2.71037	-6.2415
A6NNM8	ENSG00000213471	ENST00000438251	TTLL13P	ENSP00000491066	TTL13_HUMAN	+	15	815	0.0188084	0.00444761	-3.95447	-5.41093
F8WBI6	ENSG00000232653	ENST00000448387	GOLGA8N	ENSP00000398454	GOG8N_HUMAN	+	15	632	0.0604032	0.247046	-2.74441	-1.11443
Q9HBF5	ENSG00000180953	ENST00000485386	ST20	ENSP00000453693	ST20_HUMAN	-	15	79	0.000301856	0.00720297	-8.10526	-4.92603
D6RF30	ENSG00000249931	ENST00000512626	GOLGA8K	ENSP00000426691	GOG8K_HUMAN	-	15	630	0.000102639	0.0060399	-9.18419	-5.10331
O60312	ENSG00000206190	ENST00000555815	ATP10A	ENSP00000450480	AT10A_HUMAN	-	15	1499	0.000364474	0.0208617	-7.91669	-3.84876
Q9NQU5	ENSG00000137843	ENST00000560346	PAK6	ENSP00000453858	PAK6_HUMAN	+	15	681	0.0505242	0.0377585	-2.93346	-3.23806
Q9Y4G6	ENSG00000171914	ENST00000561311	TLN2	ENSP00000453508	TLN2_HUMAN	+	15	2542	0.0463813	0.0529275	-3.02337	-2.88445
H3BPF8	ENSG00000261739	ENST00000562295	GOLGA8S	ENSP00000455298	GOG8S_HUMAN	+	15	625	0.000100124	0.0012315	-9.209	-6.69829
H3BV12	ENSG00000178115	ENST00000562783	GOLGA8Q	ENSP00000457904	GOG8Q_HUMAN	+	15	632	0.022232	0.113814	-3.78374	-2.05236
H3BSY2	ENSG00000188626	ENST00000563027	GOLGA8M	ENSP00000456927	GOG8M_HUMAN	-	15	632	0.00071536	0.00126584	-7.24201	-6.67075
A0A1B0GV03	ENSG00000261649	ENST00000567390	GOLGA6L7	ENSP00000490318	GG6L7_HUMAN	-	15	622	0.000296786	0.0169984	-8.1222	-4.05749
A6NMD2	ENSG00000179938	ENST00000567927	GOLGA8J	ENSP00000456401	GOG8J_HUMAN	+	15	632	0.00111091	0.00343773	-6.80146	-5.6695
H3BQL2	ENSG00000261247	ENST00000569052	GOLGA8T	ENSP00000455826	GOG8T_HUMAN	+	15	631	0.000560804	0.00430636	-7.48558	-5.44335
Q2T9L4	ENSG00000205363	ENST00000569673	INSYN1	ENSP00000457205	INSY1_HUMAN	-	15	293	0.0616895	0.00568759	-2.72197	-5.16376
Q9Y675	ENSG00000273173	ENST00000577949	SNURF	ENSP00000463201	SNURF_HUMAN	+	15	71	0.0151783	0.110827	-4.1726	-2.08232
Q8NGB6	ENSG00000274102	ENST00000614722	OR4M2	ENSP00000483239	OR4M2_HUMAN	+	15	313	0.0741922		-2.52401
A6NEM1	ENSG00000197978	ENST00000618348	GOLGA6L9	ENSP00000481078	GG6L9_HUMAN	+	15	432	0.000312682	0.00471499	-8.07001	-5.35228
H0YM25	ENSG00000277865	ENST00000622895	GOLGA6L22	ENSP00000483673	GG6LV_HUMAN	+	15	810	0.026663	0.00784293	-3.59745	-4.84027
A0A096LPK9	ENSG00000279408	ENST00000623441	OR4N4C	ENSP00000485668	ORN4C_HUMAN	+	15	316	0.310958		-0.795643
Q06547	ENSG00000104064	ENST00000220429	GABPB1	ENSP00000220429	GABP1_HUMAN	-	15	395	0.5	0.00144596	0	-6.53754
Q8TDJ6	ENSG00000104093	ENST00000251076	DMXL2	ENSP00000251076	DMXL2_HUMAN	-	15	3036	0.13966	0.21509	-1.81812	-1.29451
Q02241	ENSG00000137807	ENST00000260363	KIF23	ENSP00000260363	KIF23_HUMAN	+	15	960	0.0245422	0.246357	-3.68251	-1.11814
Q9UGJ1	ENSG00000137822	ENST00000260383	TUBGCP4	ENSP00000260383	GCP4_HUMAN	+	15	667	0.281677	0.0618423	-0.936158	-2.71933
Q12888	ENSG00000067369	ENST00000263801	TP53BP1	ENSP00000263801	TP53B_HUMAN	-	15	1972	0.0579635	0.013793	-2.78823	-4.2697
Q9H2Y7	ENSG00000103994	ENST00000263805	ZNF106	ENSP00000263805	ZN106_HUMAN	-	15	1883	0.133474	0.101424	-1.87059	-2.1815
Q99081	ENSG00000140262	ENST00000267811	TCF12	ENSP00000267811	HTF4_HUMAN	+	15	682	0.129363	0.0927552	-1.9066	-2.28045
Q9Y3Y4	ENSG00000171016	ENST00000302000	PYGO1	ENSP00000302327	PYGO1_HUMAN	-	15	419	0.0163023	0.0112742	-4.10001	-4.4739
Q9NSB8	ENSG00000103942	ENST00000304231	HOMER2	ENSP00000305632	HOME2_HUMAN	-	15	354	0.0527639	0.0211019	-2.88772	-3.83707
Q9ULG6	ENSG00000260916	ENST00000310958	CCPG1	ENSP00000311656	CCPG1_HUMAN	-	15	757	0.023385	0.212464	-3.732	-1.31013
Q8NHP7	ENSG00000178997	ENST00000314992	EXD1	ENSP00000321029	EXD1_HUMAN	-	15	514	0.00731548	0.00921078	-4.91042	-4.67813
Q5GJ75	ENSG00000183578	ENST00000327536	TNFAIP8L3	ENSP00000328016	TP8L3_HUMAN	-	15	292	0.00383793	0.00312358	-5.55898	-5.76565
Q9UBU8	ENSG00000185787	ENST00000331268	MORF4L1	ENSP00000331310	MO4L1_HUMAN	+	15	362	0.20815	0.224886	-1.33611	-1.23742
Q86Y26	ENSG00000184507	ENST00000333756	NUTM1	ENSP00000329448	NUTM1_HUMAN	+	15	1132	0.000113348	0.00843625	-9.08493	-4.76675
Q658L1	ENSG00000188659	ENST00000339465	SAXO2	ENSP00000340445	SAXO2_HUMAN	+	15	398	0.000484816	0.0234846	-7.63126	-3.72765
Q6V1X1	ENSG00000074603	ENST00000341861	DPP8	ENSP00000339208	DPP8_HUMAN	-	15	898	0.244048	0.0812763	-1.13061	-2.42513
O43278	ENSG00000166145	ENST00000344051	SPINT1	ENSP00000342098	SPIT1_HUMAN	+	15	529	0.0206825	0.0328703	-3.85757	-3.38176
Q07157	ENSG00000104067	ENST00000346128	TJP1	ENSP00000281537	ZO1_HUMAN	-	15	1748	0.0151885	0.30084	-4.17191	-0.843299
Q8NG31	ENSG00000137812	ENST00000346991	KNL1	ENSP00000335463	KNL1_HUMAN	+	15	2342	0.000315953	0.0718543	-8.0596	-2.55855
Q96JC1	ENSG00000166887	ENST00000348544	VPS39	ENSP00000335193	VPS39_HUMAN	-	15	886	0.0554728	0.0374439	-2.83479	-3.24675
Q6P050	ENSG00000197361	ENST00000360587	FBXL22	ENSP00000353794	FXL22_HUMAN	+	15	247	0.0010409	0.0159704	-6.86663	-4.12092
Q16288	ENSG00000140538	ENST00000360948	NTRK3	ENSP00000354207	NTRK3_HUMAN	-	15	839	0.159327	0.0768335	-1.66324	-2.48617
A6NFU8	ENSG00000183571	ENST00000378919	PGPEP1L	ENSP00000368199	PGPIL_HUMAN	-	15	196	0.000100124	0.00634263	-9.209	-5.0541
Q6ZUT6	ENSG00000188549	ENST00000397536	CCDC9B	ENSP00000380670	CCD9B_HUMAN	-	15	534	0.00865244	0.00607014	-4.74122	-5.09829
Q7Z4N2	ENSG00000134160	ENST00000397795	TRPM1	ENSP00000380897	TRPM1_HUMAN	-	15	1603	0.00583587	0.0549813	-5.13788	-2.84421
Q9Y4I1	ENSG00000197535	ENST00000399231	MYO5A	ENSP00000382177	MYO5A_HUMAN	-	15	1855	0.107341	0.10309	-2.11819	-2.16336
A6BM72	ENSG00000157890	ENST00000409699	MEGF11	ENSP00000386908	MEG11_HUMAN	-	15	1044	0.0104834	0.00532689	-4.54742	-5.22965
Q13972	ENSG00000058335	ENST00000419573	RASGRF1	ENSP00000405963	RGRF1_HUMAN	-	15	1273	0.247091	0.0598515	-1.11419	-2.75417
Q7Z401	ENSG00000174485	ENST00000431932	DENND4A	ENSP00000396830	MYCPP_HUMAN	-	15	1863	0.412838	0.151281	-0.352245	-1.72459
A7E2F4	ENSG00000175265	ENST00000432566	GOLGA8A	ENSP00000402791	GOG8A_HUMAN	-	15	631	0.0550912	0.0186207	-2.8421	-3.96468
P16112	ENSG00000157766	ENST00000439576	ACAN	ENSP00000387356	PGCA_HUMAN	+	15	2530	0.000100124	0.0571876	-9.209	-2.80253
Q96MI9	ENSG00000273540	ENST00000441037	AGBL1	ENSP00000413001	CBPC4_HUMAN	+	15	1112	0.000453428	0.00920668	-7.69822	-4.67858
O60336	ENSG00000137802	ENST00000456763	MAPKBP1	ENSP00000393099	MABP1_HUMAN	+	15	1514	0.0868063	0.0876075	-2.35327	-2.3432
P46934	ENSG00000069869	ENST00000508342	NEDD4	ENSP00000424827	NEDD4_HUMAN	-	15	1319	0.000450342	0.0387977	-7.70505	-3.20982
Q08AF8	ENSG00000153684	ENST00000526619	GOLGA8F	ENSP00000456138	GOG8F_HUMAN	+	15	430	0.00211661	0.0062792	-6.15582	-5.06421
Q6ZNA4	ENSG00000157450	ENST00000557998	RNF111	ENSP00000452732	RN111_HUMAN	+	15	994	0.0426196	0.246633	-3.11189	-1.11665
Q04726	ENSG00000140332	ENST00000558939	TLE3	ENSP00000452871	TLE3_HUMAN	-	15	772	0.499973	0.184516	-0.000108071	-1.48604
Q8TE49	ENSG00000169918	ENST00000560598	OTUD7A	ENSP00000453883	OTU7A_HUMAN	-	15	926	0.108061	0.146541	-2.1107	-1.76199
Q9NRD8	ENSG00000140279	ENST00000603300	DUOX2	ENSP00000475084	DUOX2_HUMAN	-	15	1548	0.000601199	0.0102315	-7.41598	-4.572
Q8IVW6	ENSG00000179361	ENST00000622429	ARID3B	ENSP00000477878	ARI3B_HUMAN	+	15	561	0.106645	0.22808	-2.12548	-1.21919
Q05086	ENSG00000114062	ENST00000650110	UBE3A	ENSP00000497594	UBE3A_HUMAN	-	15	875	0.5	0.311107	0	-0.794949
P26440	ENSG00000128928	ENST00000651168	IVD	ENSP00000499074	IVD_HUMAN	+	15	426	0.0870572	0.0373912	-2.35011	-3.24821
Q13367	ENSG00000103723	ENST00000668990	AP3B2	ENSP00000499235	AP3B2_HUMAN	-	15	1082	0.176367	0.0605447	-1.54116	-2.74192
Q2KHR2	ENSG00000181827	ENST00000673997	RFX7	ENSP00000501278	RFX7_HUMAN	-	15	1363	0.109989	0.079769	-2.09086	-2.44549
Q9H9R9	ENSG00000003249	ENST00000002501	DBNDD1	ENSP00000002501	DBND1_HUMAN	-	16	158	0.032984	0.0089677	-3.37819	-4.70512
O60359	ENSG00000006116	ENST00000005284	CACNG3	ENSP00000005284	CCG3_HUMAN	+	16	315	0.5	0.307376	0	-0.812416
Q9Y6M0	ENSG00000007038	ENST00000005995	PRSS21	ENSP00000005995	TEST_HUMAN	+	16	314	0.0120025	0.0305016	-4.41057	-3.459
P78423	ENSG00000006210	ENST00000006053	CX3CL1	ENSP00000006053	X3CL1_HUMAN	+	16	397	0.0738562	0.0815837	-2.52891	-2.42102
Q9UJJ7	ENSG00000007376	ENST00000007264	RPUSD1	ENSP00000007264	RUSD1_HUMAN	-	16	312	0.0335055	0.0018719	-3.36197	-6.27893
Q9UJK0	ENSG00000007520	ENST00000007390	TSR3	ENSP00000007390	TSR3_HUMAN	-	16	312	0.0486049	0.115402	-2.97421	-2.03671
O14561	ENSG00000004779	ENST00000007516	NDUFAB1	ENSP00000007516	ACPM_HUMAN	-	16	156	0.0519854	0.0336049	-2.90341	-3.3589
P60520	ENSG00000034713	ENST00000037243	GABARAPL2	ENSP00000037243	GBRL2_HUMAN	+	16	117	0.107267	0.0882782	-2.11896	-2.33484
Q02223	ENSG00000048462	ENST00000053243	TNFRSF17	ENSP00000053243	TNR17_HUMAN	+	16	184	0.00240293	0.0119594	-6.02866	-4.4142
Q14807	ENSG00000079616	ENST00000160827	KIF22	ENSP00000160827	KIF22_HUMAN	+	16	665	0.0954213	0.0350961	-2.24917	-3.31394
Q9GZN4	ENSG00000005001	ENST00000161006	PRSS22	ENSP00000161006	BSSP4_HUMAN	-	16	317	0.0659092	0.00873283	-2.6513	-4.73189
P56945	ENSG00000050820	ENST00000162330	BCAR1	ENSP00000162330	BCAR1_HUMAN	-	16	870	0.0866144	0.053573	-2.35569	-2.87165
Q9NYV6	ENSG00000085721	ENST00000198767	RRN3	ENSP00000198767	RRN3_HUMAN	-	16	651	0.00106357	0.0652131	-6.84506	-2.66266
Q13084	ENSG00000086504	ENST00000199706	MRPL28	ENSP00000199706	RM28_HUMAN	-	16	256	0.000595123	0.00789253	-7.42615	-4.83391
P09105	ENSG00000086506	ENST00000199708	HBQ1	ENSP00000199708	HBAT_HUMAN	+	16	142	0.00467456	0.00259224	-5.36093	-5.95264
P37059	ENSG00000086696	ENST00000199936	HSD17B2	ENSP00000199936	DHB2_HUMAN	+	16	387	0.0308579	0.00645063	-3.44702	-5.03711
P11597	ENSG00000087237	ENST00000200676	CETP	ENSP00000200676	CETP_HUMAN	+	16	493	0.00114516	0.0126692	-6.77106	-4.35583
P25713	ENSG00000087250	ENST00000200691	MT3	ENSP00000200691	MT3_HUMAN	+	16	68	0.0164085	0.0121457	-4.09341	-4.39856
Q01664	ENSG00000090447	ENST00000204517	TFAP4	ENSP00000204517	TFAP4_HUMAN	-	16	338	0.0449484	0.282945	-3.05625	-0.9299
Q9UJJ9	ENSG00000090581	ENST00000204679	GNPTG	ENSP00000204679	GNPTG_HUMAN	+	16	305	0.0459418	0.0159568	-3.03335	-4.12179
O95255	ENSG00000091262	ENST00000205557	ABCC6	ENSP00000205557	MRP6_HUMAN	-	16	1503	0.000100318	0.0043348	-9.20706	-5.43673
Q9ULW5	ENSG00000167964	ENST00000210187	RAB26	ENSP00000210187	RAB26_HUMAN	+	16	256	0.0569188	0.010997	-2.80753	-4.49908
Q9BZJ3	ENSG00000095917	ENST00000211076	TPSD1	ENSP00000211076	TRYD_HUMAN	+	16	242	0.000104897	0.0122024	-9.16243	-4.39384
P61266	ENSG00000099365	ENST00000215095	STX1B	ENSP00000215095	STX1B_HUMAN	-	16	288	0.5	0.248586	0	-1.10617
Q8WUZ0	ENSG00000099385	ENST00000215115	BCL7C	ENSP00000215115	BCL7C_HUMAN	-	16	217	0.131623	0.128179	-1.88668	-1.91716
P35858	ENSG00000099769	ENST00000215539	IGFALS	ENSP00000215539	ALS_HUMAN	-	16	605	0.058844	0.00731739	-2.77222	-4.91016
O14978	ENSG00000006194	ENST00000219069	ZNF263	ENSP00000219069	ZN263_HUMAN	+	16	683	0.08144	0.015355	-2.42294	-4.16084
P08253	ENSG00000087245	ENST00000219070	MMP2	ENSP00000219070	MMP2_HUMAN	+	16	660	0.118004	0.0603369	-2.01147	-2.74558
O95201	ENSG00000122386	ENST00000219091	ZNF205	ENSP00000219091	ZN205_HUMAN	+	16	554	0.0184962	0.0149332	-3.97152	-4.18912
Q9Y5N6	ENSG00000091651	ENST00000219097	ORC6	ENSP00000219097	ORC6_HUMAN	+	16	252	0.0316173	0.014311	-3.42192	-4.23231
Q9BSU1	ENSG00000125149	ENST00000219139	C16orf70	ENSP00000219139	PHAF1_HUMAN	+	16	422	0.012065	0.138083	-4.40531	-1.8313
P31146	ENSG00000102879	ENST00000219150	CORO1A	ENSP00000219150	COR1A_HUMAN	+	16	461	0.302428	0.106687	-0.835761	-2.12504
P47944	ENSG00000102891	ENST00000219162	MT4	ENSP00000219162	MT4_HUMAN	+	16	62	0.000326861	0.00972174	-8.02565	-4.62362
P61970	ENSG00000102898	ENST00000219169	NUTF2	ENSP00000219169	NTF2_HUMAN	+	16	127	0.5	0.0809448	0	-2.42958
P23435	ENSG00000102924	ENST00000219197	CBLN1	ENSP00000219197	CBLN1_HUMAN	-	16	193	0.229922	0.0387369	-1.20875	-3.21146
Q9Y2Y0	ENSG00000102931	ENST00000219204	ARL2BP	ENSP00000219204	AR2BP_HUMAN	+	16	163	0.011672	0.00786678	-4.43882	-4.83721
Q9Y342	ENSG00000102934	ENST00000219207	PLLP	ENSP00000219207	PLLP_HUMAN	-	16	182	0.011869	0.029929	-4.42189	-3.47854
O00626	ENSG00000102962	ENST00000219235	CCL22	ENSP00000219235	CCL22_HUMAN	+	16	93	0.000109058	0.0266288	-9.12352	-3.59877
Q02127	ENSG00000102967	ENST00000219240	DHODH	ENSP00000219240	PYRD_HUMAN	+	16	395	0.00225011	0.0133264	-6.09452	-4.30459
Q92583	ENSG00000102970	ENST00000219244	CCL17	ENSP00000219244	CCL17_HUMAN	+	16	94	0.00840296	0.00939086	-4.77073	-4.65858
P19387	ENSG00000102978	ENST00000219252	POLR2C	ENSP00000219252	RPB3_HUMAN	+	16	275	0.132294	0.0707601	-1.88082	-2.57507
P51511	ENSG00000102996	ENST00000219271	MMP15	ENSP00000219271	MMP15_HUMAN	+	16	669	0.0746455	0.0597572	-2.51743	-2.75585
Q9BQ65	ENSG00000103005	ENST00000219281	USB1	ENSP00000219281	USB1_HUMAN	+	16	265	0.0122552	0.0235975	-4.38948	-3.72273
Q9H0I3	ENSG00000103021	ENST00000219299	CCDC113	ENSP00000219299	CC113_HUMAN	+	16	377	0.0332113	0.00959785	-3.37109	-4.63657
Q13232	ENSG00000103024	ENST00000219302	NME3	ENSP00000219302	NDK3_HUMAN	-	16	169	0.0719018	0.0105363	-2.55784	-4.54233
P51665	ENSG00000103035	ENST00000219313	PSMD7	ENSP00000219313	PSMD7_HUMAN	+	16	324	0.194548	0.146	-1.42073	-1.76632
Q8TBK2	ENSG00000103037	ENST00000219315	SETD6	ENSP00000219315	SETD6_HUMAN	+	16	473	0.0482969	0.0197265	-2.98089	-3.90587
Q9NVC3	ENSG00000103042	ENST00000219320	SLC38A7	ENSP00000219320	S38A7_HUMAN	-	16	462	0.0166216	0.0660872	-4.08029	-2.64841
Q9NY59	ENSG00000103056	ENST00000219334	SMPD3	ENSP00000219334	NSMA2_HUMAN	-	16	655	0.10179	0.16807	-2.17749	-1.59937
Q92536	ENSG00000103064	ENST00000219343	SLC7A6	ENSP00000219343	YLAT2_HUMAN	+	16	515	0.0754681	0.0554828	-2.50558	-2.8346
Q8NCC3	ENSG00000103066	ENST00000219345	PLA2G15	ENSP00000219345	PAG15_HUMAN	+	16	412	0.0632083	0.0403655	-2.69603	-3.16858
Q7L5A8	ENSG00000103089	ENST00000219368	FA2H	ENSP00000219368	FA2H_HUMAN	-	16	372	0.106611	0.0329678	-2.12583	-3.3787
Q9NRP2	ENSG00000103121	ENST00000219400	CMC2	ENSP00000219400	COXM2_HUMAN	-	16	79	0.00375984	0.0519886	-5.57961	-2.90334
Q13087	ENSG00000185615	ENST00000219406	PDIA2	ENSP00000219406	PDIA2_HUMAN	+	16	525	0.00013084	0.00128691	-8.9414	-6.65422
Q99819	ENSG00000242173	ENST00000219409	ARHGDIG	ENSP00000219409	GDIR3_HUMAN	+	16	225	0.0695383	0.24473	-2.5938	-1.12692
Q3SXM5	ENSG00000103160	ENST00000219439	HSDL1	ENSP00000219439	HSDL1_HUMAN	-	16	330	0.0241443	0.0394797	-3.69927	-3.19169
Q9HC57	ENSG00000103175	ENST00000219454	WFDC1	ENSP00000219454	WFDC1_HUMAN	+	16	220	0.00135856	0.0058263	-6.59997	-5.13953
Q14694	ENSG00000103194	ENST00000219473	USP10	ENSP00000219473	UBP10_HUMAN	+	16	798	0.0450225	0.207734	-3.05452	-1.33864
P49815	ENSG00000103197	ENST00000219476	TSC2	ENSP00000219476	TSC2_HUMAN	+	16	1807	0.201674	0.252047	-1.37587	-1.08772
O60304	ENSG00000103199	ENST00000219478	ZNF500	ENSP00000219478	ZN500_HUMAN	-	16	480	0.0591259	0.0124825	-2.76714	-4.37086
O00746	ENSG00000103202	ENST00000219479	NME4	ENSP00000219479	NDKM_HUMAN	+	16	187	0.0280672	0.0097437	-3.54468	-4.62134
Q9NUI1	ENSG00000242612	ENST00000219481	DECR2	ENSP00000219481	DECR2_HUMAN	+	16	292	0.00728178	0.00657995	-4.91507	-5.01713
Q9UNE7	ENSG00000103266	ENST00000219548	STUB1	ENSP00000219548	CHIP_HUMAN	+	16	303	0.127047	0.0466684	-1.92732	-3.0169
O15553	ENSG00000103313	ENST00000219596	MEFV	ENSP00000219596	MEFV_HUMAN	-	16	781	0.0493244	0.0129228	-2.95876	-4.33575
O75808	ENSG00000103326	ENST00000219611	CAPN15	ENSP00000219611	CAN15_HUMAN	+	16	1086	0.0219696	0.0423901	-3.79588	-3.11752
O94778	ENSG00000103375	ENST00000219660	AQP8	ENSP00000219660	AQP8_HUMAN	+	16	261	0.000402262	0.0411766	-7.81801	-3.14784
Q70CQ4	ENSG00000103404	ENST00000219689	USP31	ENSP00000219689	UBP31_HUMAN	-	16	1352	0.00580351	0.0804765	-5.14347	-2.43589
O15405	ENSG00000103460	ENST00000219746	TOX3	ENSP00000219746	TOX3_HUMAN	-	16	576	0.0451418	0.223796	-3.05175	-1.24368
O14735	ENSG00000103502	ENST00000219789	CDIPT	ENSP00000219789	CDIPT_HUMAN	-	16	213	0.0676546	0.124309	-2.62329	-1.95224
O14874	ENSG00000103507	ENST00000219794	BCKDK	ENSP00000219794	BCKD_HUMAN	+	16	412	0.110651	0.0163378	-2.08411	-4.0978
Q9H7Z6	ENSG00000103510	ENST00000219797	KAT8	ENSP00000219797	KAT8_HUMAN	+	16	458	0.279137	0.0700356	-0.948747	-2.58614
Q1ED39	ENSG00000103550	ENST00000219837	KNOP1	ENSP00000219837	KNOP1_HUMAN	-	16	458	0.00486669	0.0195422	-5.32046	-3.91544
P0C7X2	ENSG00000229809	ENST00000223459	ZNF688	ENSP00000223459	ZN688_HUMAN	-	16	276	0.134429	0.108649	-1.86236	-2.10461
Q96B96	ENSG00000011638	ENST00000233047	TMEM159	ENSP00000233047	LDAF1_HUMAN	+	16	161	0.000238729	0.0113007	-8.33994	-4.47152
Q8TBY8	ENSG00000118557	ENST00000237353	PMFBP1	ENSP00000237353	PMFBP_HUMAN	-	16	1007	0.000251884	0.0053052	-8.28629	-5.23375
P04554	ENSG00000122304	ENST00000241808	PRM2	ENSP00000241808	PRM2_HUMAN	-	16	102	0.0741445	0.0899979	-2.5247	-2.31366
Q9H0I2	ENSG00000124074	ENST00000243878	ENKD1	ENSP00000243878	ENKD1_HUMAN	-	16	346	0.0327923	0.0025003	-3.38422	-5.98884
Q9P0M4	ENSG00000124391	ENST00000244241	IL17C	ENSP00000244241	IL17C_HUMAN	+	16	197	0.0247104	0.0516585	-3.67551	-2.91006
Q9BXC9	ENSG00000125124	ENST00000245157	BBS2	ENSP00000245157	BBS2_HUMAN	-	16	721	0.0457798	0.00423073	-3.03705	-5.46114
P02795	ENSG00000125148	ENST00000245185	MT2A	ENSP00000245185	MT2_HUMAN	+	16	61	0.0556925	0.0249979	-2.83061	-3.66365
P00505	ENSG00000125166	ENST00000245206	GOT2	ENSP00000245206	AATM_HUMAN	-	16	430	0.000100124	0.0850339	-9.209	-2.37584
P24855	ENSG00000213918	ENST00000246949	DNASE1	ENSP00000246949	DNAS1_HUMAN	+	16	282	0.00147836	0.00990588	-6.51534	-4.60467
Q12931	ENSG00000126602	ENST00000246957	TRAP1	ENSP00000246957	TRAP1_HUMAN	-	16	704	0.000121604	0.00531653	-9.01462	-5.2316
Q9ULZ3	ENSG00000103490	ENST00000247470	PYCARD	ENSP00000247470	ASC_HUMAN	-	16	195	0.0754549	0.0471592	-2.50577	-3.00592
Q9NWW0	ENSG00000103145	ENST00000248089	HCFC1R1	ENSP00000248089	HPIP_HUMAN	-	16	138	0.00153375	0.0266936	-6.4785	-3.59627
Q9H910	ENSG00000206053	ENST00000248098	JPT2	ENSP00000248098	JUPI2_HUMAN	+	16	190	0.114537	0.0185903	-2.04522	-3.96635
P55789	ENSG00000127554	ENST00000248114	GFER	ENSP00000248114	ALR_HUMAN	+	16	205	0.0335364	0.00700995	-3.36101	-4.95339
O43761	ENSG00000127561	ENST00000248121	SYNGR3	ENSP00000248121	SNG3_HUMAN	+	16	229	0.050747	0.199736	-2.92882	-1.38794
Q96S21	ENSG00000197562	ENST00000248139	RAB40C	ENSP00000248139	RB40C_HUMAN	+	16	281	0.374588	0.127425	-0.512582	-1.92392
Q9P2W3	ENSG00000127588	ENST00000248150	GNG13	ENSP00000248150	GBG13_HUMAN	-	16	67	0.0253287	0.00359152	-3.65016	-5.62558
Q7L1V2	ENSG00000103111	ENST00000248248	MON1B	ENSP00000248248	MON1B_HUMAN	+	16	547	0.153545	0.0848364	-1.70706	-2.37838
Q9NSC2	ENSG00000103449	ENST00000251020	SALL1	ENSP00000251020	SALL1_HUMAN	-	16	1324	0.169165	0.240885	-1.59156	-1.14784
Q14028	ENSG00000070729	ENST00000251102	CNGB1	ENSP00000251102	CNGB1_HUMAN	-	16	1251	0.000257033	0.0157706	-8.26605	-4.13371
P57737	ENSG00000262246	ENST00000251166	CORO7	ENSP00000251166	CORO7_HUMAN	-	16	925	0.00678861	0.00373426	-4.9857	-5.58646
O43304	ENSG00000103184	ENST00000251170	SEC14L5	ENSP00000251170	S14L5_HUMAN	+	16	696	0.0633877	0.0137228	-2.693	-4.27488
Q9BQ83	ENSG00000132207	ENST00000251303	SLX1A	ENSP00000251303	SLX1_HUMAN	+	16	275	0.0955075	0.0507118	-2.24817	-2.92955
Q9H6Q4	ENSG00000103245	ENST00000251588	CIAO3	ENSP00000251588	CIAO3_HUMAN	-	16	476	0.0695587	0.0274365	-2.59349	-3.56806
P69905	ENSG00000188536	ENST00000251595	HBA2	ENSP00000251595	HBA_HUMAN	+	16	142	0.5	0.0161497	0	-4.10957
P02008	ENSG00000130656	ENST00000252951	HBZ	ENSP00000252951	HBAZ_HUMAN	+	16	142	0.0766011	0.0256399	-2.48945	-3.63763
P13073	ENSG00000131143	ENST00000253452	COX4I1	ENSP00000253452	COX41_HUMAN	+	16	169	0.0712945	0.128369	-2.56697	-1.91546
O43402	ENSG00000131148	ENST00000253457	EMC8	ENSP00000253457	EMC8_HUMAN	-	16	210	0.19063	0.103373	-1.44592	-2.16029
Q14687	ENSG00000131149	ENST00000253458	GSE1	ENSP00000253458	GSE1_HUMAN	+	16	1217	0.0388136	0.0596343	-3.2094	-2.75804
Q9Y248	ENSG00000131153	ENST00000253462	GINS2	ENSP00000253462	PSF2_HUMAN	-	16	185	0.0328838	0.0144396	-3.38134	-4.22324
Q4VC44	ENSG00000059122	ENST00000253928	FLYWCH1	ENSP00000253928	FWCH1_HUMAN	+	16	716	0.0205682	0.0115262	-3.86323	-4.45154
P35637	ENSG00000089280	ENST00000254108	FUS	ENSP00000254108	FUS_HUMAN	+	16	526	0.296332	0.288164	-0.864828	-0.904315
Q9Y221	ENSG00000132603	ENST00000254940	NIP7	ENSP00000254940	NIP7_HUMAN	+	16	180	0.0708172	0.0148653	-2.5742	-4.19375
Q15554	ENSG00000132604	ENST00000254942	TERF2	ENSP00000254942	TERF2_HUMAN	-	16	542	0.205636	0.146243	-1.35143	-1.76438
Q9UN37	ENSG00000132612	ENST00000254950	VPS4A	ENSP00000254950	VPS4A_HUMAN	+	16	437	0.326235	0.141678	-0.725262	-1.80143
Q96NB1	ENSG00000133393	ENST00000255759	CEP20	ENSP00000255759	CEP20_HUMAN	-	16	174	0.0227458	0.0206984	-3.76037	-3.85678
Q76MJ5	ENSG00000134398	ENST00000256797	ERN2	ENSP00000256797	ERN2_HUMAN	-	16	926	0.00223677	0.00681777	-6.10049	-4.98138
Q9HAY6	ENSG00000135697	ENST00000258168	BCO1	ENSP00000258168	BCDO1_HUMAN	+	16	547	0.000108278	0.0053775	-9.1307	-5.22014
Q99547	ENSG00000135698	ENST00000258169	MPHOSPH6	ENSP00000258169	MPH6_HUMAN	-	16	160	0.000980808	0.00550936	-6.92615	-5.19578
Q9H6L2	ENSG00000205084	ENST00000258173	TMEM231	ENSP00000258173	TM231_HUMAN	-	16	316	0.00357195	0.017786	-5.63106	-4.0114
O43237	ENSG00000135720	ENST00000258198	DYNC1LI2	ENSP00000258198	DC1L2_HUMAN	-	16	492	0.142135	0.163138	-1.79767	-1.63506
Q96CD0	ENSG00000135722	ENST00000258200	FBXL8	ENSP00000258200	FBXL8_HUMAN	+	16	374	0.0170551	0.0087124	-4.0541	-4.73426
Q9Y613	ENSG00000135723	ENST00000258201	FHOD1	ENSP00000258201	FHOD1_HUMAN	-	16	1164	0.0328315	0.015172	-3.38298	-4.17302
Q96A19	ENSG00000135736	ENST00000258214	CCDC102A	ENSP00000258214	C102A_HUMAN	-	16	550	0.0824347	0.0151668	-2.40972	-4.17336
Q9Y278	ENSG00000122254	ENST00000261374	HS3ST2	ENSP00000261374	HS3S2_HUMAN	+	16	367	0.210473	0.0182211	-1.32207	-3.98679
Q96IC2	ENSG00000005189	ENST00000261377	REXO5	ENSP00000261377	REXO5_HUMAN	+	16	774	0.0514972	0.017629	-2.91336	-4.02042
Q86Y38	ENSG00000103489	ENST00000261381	XYLT1	ENSP00000261381	XYLT1_HUMAN	-	16	959	0.0646315	0.121768	-2.67224	-1.97579
Q86YC2	ENSG00000083093	ENST00000261584	PALB2	ENSP00000261584	PALB2_HUMAN	-	16	1186	0.00955805	0.00661153	-4.64077	-5.01231
Q01650	ENSG00000103257	ENST00000261622	SLC7A5	ENSP00000261622	LAT1_HUMAN	-	16	507	0.0881533	0.019199	-2.33639	-3.93351
P13498	ENSG00000051523	ENST00000261623	CYBA	ENSP00000261623	CY24A_HUMAN	-	16	195	0.000100124	0.0365897	-9.209	-3.27071
Q9NZS9	ENSG00000103429	ENST00000261658	BFAR	ENSP00000261658	BFAR_HUMAN	+	16	450	0.00518078	0.0263508	-5.2576	-3.60955
P12830	ENSG00000039068	ENST00000261769	CDH1	ENSP00000261769	CADH1_HUMAN	+	16	882	0.0930255	0.124532	-2.27724	-1.9502
P49588	ENSG00000090861	ENST00000261772	AARS1	ENSP00000261772	SYAC_HUMAN	-	16	968	0.0277069	0.0505971	-3.55798	-2.93194
Q08AM6	ENSG00000103043	ENST00000261776	VAC14	ENSP00000261776	VAC14_HUMAN	-	16	782	0.14509	0.0116432	-1.77364	-4.44132
Q9C0B7	ENSG00000103047	ENST00000261778	TANGO6	ENSP00000261778	TNG6_HUMAN	+	16	1094	0.0806452	0.0217847	-2.43361	-3.80452
Q08999	ENSG00000103479	ENST00000262133	RBL2	ENSP00000262133	RBL2_HUMAN	+	16	1139	0.0202581	0.164837	-3.87874	-1.62267
Q7L5N7	ENSG00000087253	ENST00000262134	LPCAT2	ENSP00000262134	PCAT2_HUMAN	+	16	544	0.0136499	0.0374296	-4.28028	-3.24714
Q6PJI9	ENSG00000103091	ENST00000262144	WDR59	ENSP00000262144	WDR59_HUMAN	-	16	974	0.072764	0.0188783	-2.54499	-3.95068
Q99640	ENSG00000127564	ENST00000262300	PKMYT1	ENSP00000262300	PMYT1_HUMAN	-	16	499	0.0731336	0.070845	-2.53952	-2.57378
Q96S06	ENSG00000103227	ENST00000262301	LMF1	ENSP00000262301	LMF1_HUMAN	-	16	567	0.0249462	0.00990637	-3.66577	-4.60462
Q9Y5Y2	ENSG00000095906	ENST00000262302	NUBP2	ENSP00000262302	NUBP2_HUMAN	+	16	271	0.0169069	0.0211792	-4.06298	-3.83333
P98161	ENSG00000008710	ENST00000262304	PKD1	ENSP00000262304	PKD1_HUMAN	-	16	4303	0.0432581	0.203423	-3.09635	-1.36504
O75154	ENSG00000090565	ENST00000262305	RAB11FIP3	ENSP00000262305	RFIP3_HUMAN	+	16	756	0.189032	0.0574819	-1.45631	-2.79709
Q8WVB6	ENSG00000127586	ENST00000262315	CHTF18	ENSP00000262315	CTF18_HUMAN	+	16	975	0.00172601	0.0091643	-6.36021	-4.68323
Q96CC6	ENSG00000007384	ENST00000262316	RHBDF1	ENSP00000262316	RHDF1_HUMAN	-	16	855	0.122364	0.0302574	-1.97023	-3.46729
Q9Y4R8	ENSG00000100726	ENST00000262319	TELO2	ENSP00000262319	TELO2_HUMAN	+	16	837	0.000166345	0.0147279	-8.70128	-4.20317
O15169	ENSG00000103126	ENST00000262320	AXIN1	ENSP00000262320	AXIN1_HUMAN	-	16	862	0.157466	0.0107324	-1.6772	-4.5237
Q92793	ENSG00000005339	ENST00000262367	CREBBP	ENSP00000262367	CBP_HUMAN	-	16	2442	0.5	0.321533	0	-0.746734
Q9BT22	ENSG00000033011	ENST00000262374	ALG1	ENSP00000262374	ALG1_HUMAN	+	16	464	0.0203312	0.0125831	-3.87506	-4.36274
Q96EY1	ENSG00000103423	ENST00000262375	DNAJA3	ENSP00000262375	DNJA3_HUMAN	+	16	480	0.00168254	0.125843	-6.38577	-1.93822
Q9NPG3	ENSG00000118900	ENST00000262376	UBN1	ENSP00000262376	UBN1_HUMAN	+	16	1134	0.075606	0.240042	-2.5036	-1.15245
O75113	ENSG00000102921	ENST00000262384	N4BP1	ENSP00000262384	N4BP1_HUMAN	-	16	896	0.116736	0.0744085	-2.02371	-2.52086
Q9H0B8	ENSG00000103196	ENST00000262424	CRISPLD2	ENSP00000262424	CRLD2_HUMAN	+	16	497	0.00135376	0.00700241	-6.60352	-4.95447
Q12946	ENSG00000103241	ENST00000262426	FOXF1	ENSP00000262426	FOXF1_HUMAN	+	16	379	0.141748	0.234215	-1.80084	-1.18466
Q14019	ENSG00000103187	ENST00000262428	COTL1	ENSP00000262428	COTL1_HUMAN	-	16	142	0.0171479	0.00816798	-4.04858	-4.79933
O75185	ENSG00000064270	ENST00000262429	ATP2C2	ENSP00000262429	AT2C2_HUMAN	+	16	946	0.000470864	0.00127584	-7.66047	-6.66288
O95822	ENSG00000103150	ENST00000262430	MLYCD	ENSP00000262430	DCMC_HUMAN	+	16	493	0.0320602	0.0768313	-3.40755	-2.4862
P09471	ENSG00000087258	ENST00000262493	GNAO1	ENSP00000262493	GNAO_HUMAN	+	16	354	0.5	0.273523	0	-0.976823
Q9Y6A4	ENSG00000070761	ENST00000262498	CFAP20	ENSP00000262498	CFA20_HUMAN	-	16	193	0.210837	0.00728272	-1.31989	-4.91494
P19784	ENSG00000070770	ENST00000262506	CSNK2A2	ENSP00000262506	CSK22_HUMAN	-	16	350	0.390909	0.100358	-0.443494	-2.19325
O75208	ENSG00000088682	ENST00000262507	COQ9	ENSP00000262507	COQ9_HUMAN	+	16	318	0.0210588	0.0180515	-3.83915	-3.99631
Q6ZRS2	ENSG00000080603	ENST00000262518	SRCAP	ENSP00000262518	SRCAP_HUMAN	+	16	3230	0.252714	0.289451	-1.08419	-0.898052
O15047	ENSG00000099381	ENST00000262519	SETD1A	ENSP00000262519	SET1A_HUMAN	+	16	1707	0.363004	0.223316	-0.56235	-1.24645
Q9UEG4	ENSG00000102870	ENST00000262525	ZNF629	ENSP00000262525	ZN629_HUMAN	-	16	869	0.5	0.00767874	0	-4.86159
P27361	ENSG00000102882	ENST00000263025	MAPK3	ENSP00000263025	MK03_HUMAN	-	16	379	0.0364381	0.0239002	-3.27502	-3.70968
O00418	ENSG00000103319	ENST00000263026	EEF2K	ENSP00000263026	EF2K_HUMAN	+	16	725	0.00893964	0.0359949	-4.70828	-3.28772
Q9BQ70	ENSG00000141002	ENST00000263346	TCF25	ENSP00000263346	TCF25_HUMAN	+	16	676	0.0619955	0.0785694	-2.71669	-2.46195
Q96CW6	ENSG00000103061	ENST00000263997	SLC7A6OS	ENSP00000263997	S7A6O_HUMAN	-	16	309	0.000255897	0.0413406	-8.27048	-3.14369
Q9UBR5	ENSG00000217555	ENST00000264001	CKLF	ENSP00000264001	CKLF_HUMAN	+	16	152	0.0839587	0.0426625	-2.38974	-3.11083
P04180	ENSG00000213398	ENST00000264005	LCAT	ENSP00000264005	LCAT_HUMAN	-	16	440	0.0329509	0.0130054	-3.37923	-4.3293
P49711	ENSG00000102974	ENST00000264010	CTCF	ENSP00000264010	CTCF_HUMAN	+	16	727	0.5	0.310986	0	-0.795515
P22223	ENSG00000062038	ENST00000264012	CDH3	ENSP00000264012	CADH3_HUMAN	+	16	829	0.00184525	0.0194598	-6.29329	-3.91975
Q8IYM1	ENSG00000140623	ENST00000268231	SEPTIN12	ENSP00000268231	SEP12_HUMAN	-	16	358	0.0310029	0.0127471	-3.44218	-4.34962
P80404	ENSG00000183044	ENST00000268251	ABAT	ENSP00000268251	GABT_HUMAN	+	16	500	0.0207162	0.0725468	-3.85591	-2.54821
O15305	ENSG00000140650	ENST00000268261	PMM2	ENSP00000268261	PMM2_HUMAN	+	16	246	0.00146227	0.00798838	-6.5263	-4.82175
Q5K4E3	ENSG00000178226	ENST00000268281	PRSS36	ENSP00000268281	POLS2_HUMAN	-	16	855	0.0274891	0.0249252	-3.56609	-3.66664
P20702	ENSG00000140678	ENST00000268296	ITGAX	ENSP00000268296	ITAX_HUMAN	+	16	1163	0.00581743	0.0268549	-5.14106	-3.59009
Q96C12	ENSG00000140691	ENST00000268314	ARMC5	ENSP00000268314	ARMC5_HUMAN	+	16	935	0.098791	0.0444863	-2.21073	-3.06707
P22695	ENSG00000140740	ENST00000268379	UQCRC2	ENSP00000268379	QCR2_HUMAN	+	16	453	0.0262001	0.0315929	-3.61544	-3.42272
Q01850	ENSG00000140743	ENST00000268383	CDR2	ENSP00000268383	CDR2_HUMAN	-	16	454	0.158369	0.108508	-1.67041	-2.10607
O95976	ENSG00000140749	ENST00000268389	IGSF6	ENSP00000268389	IGSF6_HUMAN	-	16	241	0.0371592	0.00697988	-3.25468	-4.95772
Q969G9	ENSG00000140807	ENST00000268459	NKD1	ENSP00000268459	NKD1_HUMAN	+	16	470	0.101837	0.245345	-2.17697	-1.1236
Q92620	ENSG00000140829	ENST00000268482	DHX38	ENSP00000268482	PRP16_HUMAN	+	16	1227	0.108425	0.0581282	-2.10693	-2.78522
Q9NX01	ENSG00000140830	ENST00000268483	TXNL4B	ENSP00000268483	TXN4B_HUMAN	-	16	149	0.0760534	0.0869034	-2.49722	-2.35204
Q96A59	ENSG00000140832	ENST00000268485	MARVELD3	ENSP00000268485	MALD3_HUMAN	+	16	401	0.00345247	0.0288225	-5.66521	-3.51735
Q15911	ENSG00000140836	ENST00000268489	ZFHX3	ENSP00000268489	ZFHX3_HUMAN	-	16	3703	0.0740259	0.177994	-2.52643	-1.53
P0C024	ENSG00000140876	ENST00000268533	NUDT7	ENSP00000268533	NUDT7_HUMAN	+	16	238	0.000606623	0.0036621	-7.407	-5.60605
Q8TAZ6	ENSG00000140932	ENST00000268595	CMTM2	ENSP00000268595	CKLF2_HUMAN	+	16	248	0.00278121	0.0121205	-5.88209	-4.40066
P55287	ENSG00000140937	ENST00000268603	CDH11	ENSP00000268603	CAD11_HUMAN	-	16	796	0.00271165	0.0701637	-5.90748	-2.58418
Q9GZQ8	ENSG00000140941	ENST00000268607	MAP1LC3B	ENSP00000268607	MLP3B_HUMAN	+	16	125	0.0198701	0.0508891	-3.89847	-2.92588
Q02556	ENSG00000140968	ENST00000268638	IRF8	ENSP00000268638	IRF8_HUMAN	+	16	426	0.208698	0.0603447	-1.33279	-2.74544
Q15697	ENSG00000103343	ENST00000268655	ZNF174	ENSP00000268655	ZN174_HUMAN	+	16	407	0.0947251	0.0220889	-2.25726	-3.79034
Q92901	ENSG00000140986	ENST00000268661	RPL3L	ENSP00000268661	RL3L_HUMAN	-	16	407	0.00149664	0.0192354	-6.50303	-3.93158
O96000	ENSG00000140990	ENST00000268668	NDUFB10	ENSP00000268668	NDUBA_HUMAN	+	16	172	0.0325388	0.0249782	-3.39224	-3.66446
O75081	ENSG00000129993	ENST00000268679	CBFA2T3	ENSP00000268679	MTG16_HUMAN	-	16	653	0.1089	0.0256633	-2.10203	-3.6367
P34059	ENSG00000141012	ENST00000268695	GALNS	ENSP00000268695	GALNS_HUMAN	-	16	522	0.00251059	0.0189344	-5.98472	-3.94766
O95995	ENSG00000141013	ENST00000268699	GAS8	ENSP00000268699	DRC4_HUMAN	+	16	478	0.0174966	0.0134549	-4.0281	-4.29487
Q9H4B8	ENSG00000141096	ENST00000268793	DPEP3	ENSP00000268793	DPEP3_HUMAN	-	16	488	0.0322166	0.0269721	-3.40253	-3.58561
Q3B7J2	ENSG00000141098	ENST00000268797	GFOD2	ENSP00000268797	GFOD2_HUMAN	-	16	385	0.042916	0.0341285	-3.10465	-3.3429
Q9ULX3	ENSG00000141101	ENST00000268802	NOB1	ENSP00000268802	NOB1_HUMAN	-	16	412	0.000372998	0.0211659	-7.89356	-3.83397
Q8TBB5	ENSG00000104731	ENST00000270583	KLHDC4	ENSP00000270583	KLDC4_HUMAN	-	16	520	0.00042845	0.00636273	-7.75491	-5.05091
P60510	ENSG00000149923	ENST00000279387	PPP4C	ENSP00000279387	PP4C_HUMAN	+	16	307	0.5	0.245646	0	-1.12197
Q9BW71	ENSG00000149929	ENST00000279392	HIRIP3	ENSP00000279392	HIRP3_HUMAN	-	16	556	0.0434674	0.0369194	-3.0913	-3.2614
Q86XT9	ENSG00000149932	ENST00000279396	TMEM219	ENSP00000279396	TM219_HUMAN	+	16	240
Q16619	ENSG00000150281	ENST00000279804	CTF1	ENSP00000279804	CTF1_HUMAN	+	16	201	0.0730941	0.00484543	-2.5401	-5.32486
Q8TE60	ENSG00000140873	ENST00000282849	ADAMTS18	ENSP00000282849	ATS18_HUMAN	-	16	1221	0.000100129	0.0136785	-9.20895	-4.27816
Q96M29	ENSG00000153060	ENST00000283025	TEKT5	ENSP00000283025	TEKT5_HUMAN	-	16	485	0.000412018	0.0276453	-7.79403	-3.56026
P53384	ENSG00000103274	ENST00000283027	NUBP1	ENSP00000283027	NUBP1_HUMAN	+	16	320	0.0307327	0.00174663	-3.45121	-6.34832
Q9HBL8	ENSG00000153406	ENST00000283429	NMRAL1	ENSP00000283429	NMRL1_HUMAN	-	16	299	0.0158603	0.0195235	-4.12795	-3.91642
Q8TB05	ENSG00000153443	ENST00000283474	UBALD1	ENSP00000283474	UBAD1_HUMAN	-	16	177	0.0712271	0.0881074	-2.56799	-2.33697
Q9UEE9	ENSG00000153774	ENST00000283882	CFDP1	ENSP00000283882	CFDP1_HUMAN	-	16	299	0.0892779	0.033295	-2.32248	-3.36849
Q96GX8	ENSG00000154102	ENST00000284245	C16orf74	ENSP00000284245	CP074_HUMAN	-	16	76	0.0438269	0.0314612	-3.08269	-3.42703
Q8WXH2	ENSG00000154118	ENST00000284262	JPH3	ENSP00000284262	JPH3_HUMAN	+	16	748	0.102457	0.165308	-2.17021	-1.61926
Q6PH81	ENSG00000155330	ENST00000285697	C16orf87	ENSP00000285697	CP087_HUMAN	-	16	154	0.258286	0.0629681	-1.0549	-2.70009
Q86WA8	ENSG00000102910	ENST00000285737	LONP2	ENSP00000285737	LONP2_HUMAN	+	16	852	0.183819	0.00367578	-1.49069	-5.60231
Q8N371	ENSG00000155666	ENST00000286096	KDM8	ENSP00000286096	KDM8_HUMAN	+	16	416	0.037857	0.0269843	-3.23535	-3.58515
Q96CS4	ENSG00000156853	ENST00000287461	ZNF689	ENSP00000287461	ZN689_HUMAN	-	16	500	0.267466	0.0203042	-1.00752	-3.87642
Q02221	ENSG00000156885	ENST00000287490	COX6A2	ENSP00000287490	CX6A2_HUMAN	-	16	97	0.0115551	0.0158888	-4.449	-4.12612
Q15155	ENSG00000103512	ENST00000287667	NOMO1	ENSP00000287667	NOMO1_HUMAN	+	16	1222	0.108338	0.0298413	-2.10783	-3.48156
Q96AB6	ENSG00000157045	ENST00000287706	NTAN1	ENSP00000287706	NTAN1_HUMAN	-	16	310	0.000213926	0.0140828	-8.44966	-4.24862
Q9HBH1	ENSG00000258429	ENST00000288022	PDF	ENSP00000288022	DEFM_HUMAN	-	16	243	0.00824376	0.00988033	-4.79002	-4.60728
Q8WW62	ENSG00000157315	ENST00000288025	TMED6	ENSP00000288025	TMED6_HUMAN	-	16	240	0.0214765	0.0821824	-3.81909	-2.41306
Q8NCN5	ENSG00000090857	ENST00000288050	PDPR	ENSP00000288050	PDPR_HUMAN	+	16	879	0.000187079	0.0107533	-8.5838	-4.52173
Q9UMR2	ENSG00000157349	ENST00000288071	DDX19B	ENSP00000288071	DD19B_HUMAN	+	16	479	0.180011	0.0623973	-1.51627	-2.7098
Q8N0W3	ENSG00000157353	ENST00000288078	FCSK	ENSP00000288078	FCSK_HUMAN	+	16	1084	0.027131	0.0086629	-3.57957	-4.74001
P17023	ENSG00000157429	ENST00000288177	ZNF19	ENSP00000288177	ZNF19_HUMAN	-	16	458	0.000632975	0.0219321	-7.36445	-3.79763
Q53FZ2	ENSG00000005187	ENST00000289416	ACSM3	ENSP00000289416	ACSM3_HUMAN	+	16	586	0.00613504	0.00679678	-5.08759	-4.98449
P55291	ENSG00000129910	ENST00000289746	CDH15	ENSP00000289746	CAD15_HUMAN	+	16	814	0.00196032	0.0144656	-6.23268	-4.22141
Q8IUW3	ENSG00000158792	ENST00000289805	SPATA2L	ENSP00000289805	SPA2L_HUMAN	-	16	424	0.0878569	0.165076	-2.34009	-1.62094
Q68EM7	ENSG00000140750	ENST00000289968	ARHGAP17	ENSP00000289968	RHG17_HUMAN	-	16	881	0.123197	0.0312546	-1.9625	-3.43384
P78412	ENSG00000159387	ENST00000290552	IRX6	ENSP00000290552	IRX6_HUMAN	+	16	446	0.023966	0.00767344	-3.70686	-4.86229
Q6NT32	ENSG00000159398	ENST00000290567	CES5A	ENSP00000290567	EST5A_HUMAN	-	16	575	0.000452017	0.00654914	-7.70134	-5.02185
Q9UKV5	ENSG00000159461	ENST00000290649	AMFR	ENSP00000290649	AMFR_HUMAN	-	16	643	0.159613	0.0562553	-1.66111	-2.81995
P04731	ENSG00000205362	ENST00000290705	MT1A	ENSP00000290705	MT1A_HUMAN	+	16	61	0.000146724	0.0082542	-8.82681	-4.78874
Q96FN4	ENSG00000140848	ENST00000290776	CPNE2	ENSP00000290776	CPNE2_HUMAN	+	16	548	0.10941	0.022114	-2.09679	-3.78918
Q13564	ENSG00000159593	ENST00000290810	NAE1	ENSP00000290810	ULA1_HUMAN	-	16	534	0.134407	0.0300869	-1.86254	-3.47312
P61421	ENSG00000159720	ENST00000290949	ATP6V0D1	ENSP00000290949	VA0D1_HUMAN	-	16	351	0.5	0.125264	0	-1.9435
O00253	ENSG00000159723	ENST00000290953	AGRP	ENSP00000290953	AGRP_HUMAN	-	16	132	0.0310662	0.00794586	-3.44008	-4.82713
P11801	ENSG00000159792	ENST00000291041	PSKH1	ENSP00000291041	KPSH1_HUMAN	+	16	424	0.176036	0.0709091	-1.54344	-2.57281
Q9Y2Y1	ENSG00000161980	ENST00000293860	POLR3K	ENSP00000293860	RPC10_HUMAN	-	16	108	0.0983157	0.0444553	-2.21608	-3.0678
Q9NQ29	ENSG00000007392	ENST00000293872	LUC7L	ENSP00000293872	LUC7L_HUMAN	-	16	371	0.171843	0.115802	-1.57262	-2.0328
Q96KV7	ENSG00000161996	ENST00000293879	WDR90	ENSP00000293879	WDR90_HUMAN	+	16	1748	0.000100124	0.00227533	-9.209	-6.08335
Q96S15	ENSG00000127580	ENST00000293883	WDR24	ENSP00000293883	WDR24_HUMAN	-	16	790	0.344154	0.0197663	-0.644839	-3.90381
P57073	ENSG00000005513	ENST00000293894	SOX8	ENSP00000293894	SOX8_HUMAN	+	16	446	0.111039	0.198566	-2.08017	-1.39528
Q9Y303	ENSG00000162066	ENST00000293971	AMDHD2	ENSP00000293971	NAGA_HUMAN	+	16	409	0.143746	0.0636171	-1.78452	-2.68914
O00634	ENSG00000162068	ENST00000293973	NTN3	ENSP00000293973	NET3_HUMAN	+	16	580	0.0116799	0.0208054	-4.43814	-3.85152
Q8IY92	ENSG00000188827	ENST00000294008	SLX4	ENSP00000294008	SLX4_HUMAN	-	16	1834	0.00515107	0.0306228	-5.26339	-3.45491
O60503	ENSG00000162104	ENST00000294016	ADCY9	ENSP00000294016	ADCY9_HUMAN	-	16	1353	0.211225	0.105746	-1.31755	-2.13495
Q9H2F3	ENSG00000099377	ENST00000297679	HSD3B7	ENSP00000297679	3BHS7_HUMAN	+	16	369	0.0156377	0.0124043	-4.14231	-4.37723
Q96QK1	ENSG00000069329	ENST00000299138	VPS35	ENSP00000299138	VPS35_HUMAN	-	16	796	0.0857161	0.0334102	-2.3671	-3.36491
Q8WTQ4	ENSG00000166152	ENST00000299191	C16orf78	ENSP00000299191	CP078_HUMAN	+	16	265	0.0120618	0.017874	-4.40557	-4.00638
Q7Z4Q2	ENSG00000155393	ENST00000299192	HEATR3	ENSP00000299192	HEAT3_HUMAN	+	16	680	0.0778256	0.0360143	-2.47226	-3.28716
Q9P2F9	ENSG00000166188	ENST00000299237	ZNF319	ENSP00000299237	ZN319_HUMAN	-	16	582	0.348301		-0.626517
Q8IYS4	ENSG00000166246	ENST00000299320	C16orf71	ENSP00000299320	DAAF8_HUMAN	+	16	520	0.000111893	0.00783399	-9.09785	-4.84142
O43313	ENSG00000166454	ENST00000299575	ATMIN	ENSP00000299575	ATMIN_HUMAN	+	16	823	0.0670693	0.0897793	-2.6326	-2.31633
Q6P387	ENSG00000166455	ENST00000299578	C16orf46	ENSP00000299578	CP046_HUMAN	-	16	395	0.000648168	0.0586121	-7.34071	-2.77641
O75596	ENSG00000166509	ENST00000299642	CLEC3A	ENSP00000299642	CLC3A_HUMAN	+	16	197	0.00123958	0.00754744	-6.69174	-4.87897
A6NNN8	ENSG00000166558	ENST00000299709	SLC38A8	ENSP00000299709	S38A8_HUMAN	-	16	435	0.0391865	0.00976202	-3.19945	-4.61945
O75309	ENSG00000166589	ENST00000299752	CDH16	ENSP00000299752	CAD16_HUMAN	-	16	829	0.0486956	0.0134552	-2.97225	-4.29484
P55042	ENSG00000166592	ENST00000299759	RRAD	ENSP00000299759	RAD_HUMAN	-	16	308	0.0628588	0.00333323	-2.70194	-5.70047
Q14940	ENSG00000135740	ENST00000299798	SLC9A5	ENSP00000299798	SL9A5_HUMAN	+	16	896	0.1181	0.0298342	-2.01055	-3.48181
Q9NVU0	ENSG00000058600	ENST00000299853	POLR3E	ENSP00000299853	RPC5_HUMAN	+	16	708	0.0787828	0.0111075	-2.459	-4.48897
A6NH52	ENSG00000166676	ENST00000299866	TVP23A	ENSP00000299866	TV23A_HUMAN	-	16	213	0.0384001	0.00708994	-3.22054	-4.94196
O43747	ENSG00000166747	ENST00000299980	AP1G1	ENSP00000299980	AP1G1_HUMAN	-	16	822	0.0944066	0.262323	-2.26098	-1.03393
Q96MC5	ENSG00000166780	ENST00000300006	BMERB1	ENSP00000300006	MERB1_HUMAN	+	16	204	0.06749	0.065649	-2.6259	-2.65553
P35749	ENSG00000133392	ENST00000300036	MYH11	ENSP00000300036	MYH11_HUMAN	-	16	1972	0.131504	0.0770848	-1.88773	-2.48263
P51170	ENSG00000166828	ENST00000300061	SCNN1G	ENSP00000300061	SCNNG_HUMAN	+	16	649	0.0129524	0.0719287	-4.33344	-2.55743
Q9NYB0	ENSG00000166848	ENST00000300086	TERF2IP	ENSP00000300086	TE2IP_HUMAN	+	16	399	0.0591747	0.0568047	-2.76626	-2.80965
Q9BTE1	ENSG00000166847	ENST00000300087	DCTN5	ENSP00000300087	DCTN5_HUMAN	+	16	182	0.0627445	0.0779332	-2.70389	-2.47077
P53350	ENSG00000166851	ENST00000300093	PLK1	ENSP00000300093	PLK1_HUMAN	+	16	603	0.14917	0.155007	-1.74113	-1.69586
O43745	ENSG00000166869	ENST00000300113	CHP2	ENSP00000300113	CHP2_HUMAN	+	16	196	0.0302292	0.0254229	-3.46825	-3.64635
O43809	ENSG00000167005	ENST00000300291	NUDT21	ENSP00000300291	CPSF5_HUMAN	-	16	227	0.5	0.11624	0	-2.02853
Q9NZH0	ENSG00000167191	ENST00000300571	GPRC5B	ENSP00000300571	GPC5B_HUMAN	-	16	403	0.0493631	0.0215873	-2.95793	-3.81382
Q9BWN1	ENSG00000156858	ENST00000300835	PRR14	ENSP00000300835	PRR14_HUMAN	+	16	585	0.00997077	0.134476	-4.59808	-1.86195
Q96K58	ENSG00000167394	ENST00000300849	ZNF668	ENSP00000300849	ZN668_HUMAN	-	16	619	0.205459	0.173155	-1.35252	-1.56343
O15015	ENSG00000167395	ENST00000300850	ZNF646	ENSP00000300850	ZN646_HUMAN	+	16	1832	0.0112806	0.070165	-4.47332	-2.58416
Q14586	ENSG00000185947	ENST00000300870	ZNF267	ENSP00000300870	ZN267_HUMAN	+	16	743	0.0203459	0.0508918	-3.87432	-2.92582
Q86VM9	ENSG00000158545	ENST00000301011	ZC3H18	ENSP00000301011	ZCH18_HUMAN	+	16	953	0.240635	0.309591	-1.1492	-0.802034
P53602	ENSG00000167508	ENST00000301012	MVD	ENSP00000301012	MVD1_HUMAN	-	16	400	0.0325558	0.0168749	-3.3917	-4.06491
Q92508	ENSG00000103335	ENST00000301015	PIEZO1	ENSP00000301015	PIEZ1_HUMAN	-	16	2521	0.00354621	0.0169902	-5.63832	-4.05798
Q9H211	ENSG00000167513	ENST00000301019	CDT1	ENSP00000301019	CDT1_HUMAN	+	16	546	0.00338166	0.0152034	-5.686	-4.17092
Q6UB99	ENSG00000167522	ENST00000301030	ANKRD11	ENSP00000301030	ANR11_HUMAN	-	16	2663	0.378877	0.299357	-0.494317	-0.850364
Q96S19	ENSG00000130731	ENST00000301686	METTL26	ENSP00000445926	MTL26_HUMAN	-	16	204	0.0449077	0.00521708	-3.0572	-5.25059
Q66K89	ENSG00000167967	ENST00000301727	E4F1	ENSP00000301727	E4F1_HUMAN	+	16	784	0.0808511	0.0990522	-2.43084	-2.2078
P42126	ENSG00000167969	ENST00000301729	ECI1	ENSP00000301729	ECI1_HUMAN	-	16	302	0.018501	0.0022911	-3.97126	-6.07643
Q99758	ENSG00000167972	ENST00000301732	ABCA3	ENSP00000301732	ABCA3_HUMAN	-	16	1704	0.0209078	0.0337822	-3.8465	-3.35345
Q9NXV2	ENSG00000167977	ENST00000301738	KCTD5	ENSP00000301738	KCTD5_HUMAN	+	16	234	0.250056	0.0590343	-1.09831	-2.76879
Q9UQ35	ENSG00000167978	ENST00000301740	SRRM2	ENSP00000301740	SRRM2_HUMAN	+	16	2752	0.0161651	0.315747	-4.1086	-0.773386
Q96LX8	ENSG00000167981	ENST00000301744	ZNF597	ENSP00000301744	ZN597_HUMAN	-	16	424	0.0116425	0.0518004	-4.44139	-2.90717
Q9NUU7	ENSG00000168872	ENST00000302243	DDX19A	ENSP00000306117	DD19A_HUMAN	+	16	478	0.478403	0.216481	-0.0864404	-1.28629
Q9NZD4	ENSG00000169877	ENST00000302312	AHSP	ENSP00000307199	AHSP_HUMAN	+	16	102	0.00286108	0.0081062	-5.85369	-4.80699
Q15046	ENSG00000065427	ENST00000302445	KARS1	ENSP00000303043	SYK_HUMAN	-	16	597	0.0458781	0.0601939	-3.0348	-2.7481
Q8N807	ENSG00000169340	ENST00000302451	PDILT	ENSP00000305465	PDILT_HUMAN	-	16	584	0.000180127	0.0196014	-8.62167	-3.91236
Q15393	ENSG00000189091	ENST00000302516	SF3B3	ENSP00000305790	SF3B3_HUMAN	+	16	1217	0.5	0.182911	0	-1.49675
Q9HCJ6	ENSG00000171724	ENST00000302536	VAT1L	ENSP00000303129	VAT1L_HUMAN	+	16	419	0.0537464	0.0180079	-2.86823	-3.99877
P22676	ENSG00000172137	ENST00000302628	CALB2	ENSP00000307508	CALB2_HUMAN	+	16	271	0.0273607	0.0121317	-3.5709	-4.39973
Q9BQR3	ENSG00000172382	ENST00000302641	PRSS27	ENSP00000306390	PRS27_HUMAN	-	16	290	0.0801122	0.00761778	-2.44082	-4.86962
Q8WXC3	ENSG00000169900	ENST00000302964	PYDC1	ENSP00000304336	PYDC1_HUMAN	-	16	89	0.0556508	0.00819815	-2.8314	-4.79562
Q6GPI1	ENSG00000168928	ENST00000303037	CTRB2	ENSP00000303963	CTRB2_HUMAN	-	16	263	0.0265496	0.010366	-3.60183	-4.5588
Q6UWW8	ENSG00000172828	ENST00000303334	CES3	ENSP00000304782	EST3_HUMAN	+	16	571	0.0148537	0.00362597	-4.19454	-5.616
Q8NEM2	ENSG00000171241	ENST00000303383	SHCBP1	ENSP00000306473	SHCBP_HUMAN	-	16	672	0.12239	0.00957901	-1.96999	-4.63856
Q96EK4	ENSG00000168286	ENST00000303596	THAP11	ENSP00000304689	THA11_HUMAN	+	16	314	0.280157		-0.943685
Q8NCW0	ENSG00000131650	ENST00000303746	KREMEN2	ENSP00000304422	KREM2_HUMAN	+	16	462	0.000286964	0.0528367	-8.15587	-2.88627
Q6ZW76	ENSG00000168096	ENST00000304283	ANKS3	ENSP00000304586	ANKS3_HUMAN	-	16	656	0.0128182	0.0820768	-4.34399	-2.41446
Q17RG1	ENSG00000168676	ENST00000304372	KCTD19	ENSP00000305702	KCD19_HUMAN	-	16	926	0.0251545	0.0382944	-3.65724	-3.2234
Q7Z402	ENSG00000170537	ENST00000304381	TMC7	ENSP00000304710	TMC7_HUMAN	+	16	723	0.00779437	0.0305267	-4.84653	-3.45815
Q15041	ENSG00000170540	ENST00000304414	ARL6IP1	ENSP00000306788	AR6P1_HUMAN	-	16	203	0.0666635	0.0574593	-2.63911	-2.7975
Q96QU8	ENSG00000169180	ENST00000304658	XPO6	ENSP00000302790	XPO6_HUMAN	-	16	1125	0.258919	0.305633	-1.05159	-0.820616
Q6EMK4	ENSG00000168140	ENST00000304735	VASN	ENSP00000306864	VASN_HUMAN	+	16	673	0.0042831		-5.44878
Q9BTX3	ENSG00000168701	ENST00000304800	TMEM208	ENSP00000305892	TM208_HUMAN	+	16	173	0.110355	0.0249714	-2.08712	-3.66473
O95371	ENSG00000168158	ENST00000304936	OR2C1	ENSP00000307726	OR2C1_HUMAN	+	16	312	0.000277137		-8.19072
O95400	ENSG00000169217	ENST00000305596	CD2BP2	ENSP00000304903	CD2B2_HUMAN	-	16	341	0.00345376	0.0168112	-5.66483	-4.06876
Q96H22	ENSG00000166451	ENST00000305850	CENPN	ENSP00000305608	CENPN_HUMAN	+	16	339	0.000181059	0.0245844	-8.61651	-3.68075
Q8TF09	ENSG00000168589	ENST00000305904	DYNLRB2	ENSP00000302936	DLRB2_HUMAN	+	16	96	0.0451397	0.0234405	-3.0518	-3.72957
Q96MW5	ENSG00000213380	ENST00000306875	COG8	ENSP00000305459	COG8_HUMAN	-	16	612	0.0553528	0.019656	-2.83708	-3.90952
P83436	ENSG00000168434	ENST00000307149	COG7	ENSP00000305442	COG7_HUMAN	-	16	770	0.110639	0.0256145	-2.08423	-3.63865
Q9BUT9	ENSG00000172366	ENST00000307650	MCRIP2	ENSP00000305138	MCRI2_HUMAN	+	16	160	0.00409298	0.02376	-5.49438	-3.71571
O43169	ENSG00000103018	ENST00000307892	CYB5B	ENSP00000308430	CYB5B_HUMAN	+	16	150	0.0329594	0.0306059	-3.37897	-3.45548
Q8N1F7	ENSG00000102900	ENST00000308159	NUP93	ENSP00000310668	NUP93_HUMAN	+	16	819	0.0492008	0.0758695	-2.96139	-2.49984
Q8TDN1	ENSG00000168418	ENST00000308251	KCNG4	ENSP00000312129	KCNG4_HUMAN	-	16	519	0.000184769	0.00560436	-8.59622	-5.17859
Q5U4P2	ENSG00000174939	ENST00000308748	ASPHD1	ENSP00000311447	ASPH1_HUMAN	+	16	390	0.143759	0.03713	-1.78441	-3.25549
Q8NB16	ENSG00000168404	ENST00000308807	MLKL	ENSP00000308351	MLKL_HUMAN	-	16	471	0.00271112	0.00992641	-5.90768	-4.60258
Q9UL54	ENSG00000149930	ENST00000308893	TAOK2	ENSP00000310094	TAOK2_HUMAN	+	16	1235	0.422721	0.252985	-0.311615	-1.08276
Q9GZU8	ENSG00000172775	ENST00000309137	PSME3IP1	ENSP00000335808	PIP30_HUMAN	-	16	254	0.156034	0.0454396	-1.68804	-3.04487
Q9UJY4	ENSG00000103365	ENST00000309859	GGA2	ENSP00000311962	GGA2_HUMAN	-	16	613	0.00110581	0.0178107	-6.80607	-4.00998
Q9H2V7	ENSG00000169682	ENST00000311008	SPNS1	ENSP00000309945	SPNS1_HUMAN	+	16	528	0.136383	0.041421	-1.84566	-3.14166
Q9Y2V2	ENSG00000153048	ENST00000311052	CARHSP1	ENSP00000311847	CHSP1_HUMAN	-	16	147	0.0215921	0.0443609	-3.8136	-3.07002
P26373	ENSG00000167526	ENST00000311528	RPL13	ENSP00000307889	RL13_HUMAN	+	16	211	0.00580163	0.251073	-5.1438	-1.0929
Q8N8V4	ENSG00000175311	ENST00000311620	ANKS4B	ENSP00000308772	ANS4B_HUMAN	+	16	417	0.02653	0.0209344	-3.60259	-3.84521
Q5XUX0	ENSG00000103264	ENST00000311635	FBXO31	ENSP00000310841	FBX31_HUMAN	-	16	539	0.329755	0.0620905	-0.709292	-2.71506
Q9P2J9	ENSG00000172840	ENST00000311765	PDP2	ENSP00000309548	PDP2_HUMAN	+	16	529	0.0906815		-2.30534
Q92889	ENSG00000175595	ENST00000311895	ERCC4	ENSP00000310520	XPF_HUMAN	+	16	916	0.00273259	0.0204715	-5.89977	-3.86804
Q9UK23	ENSG00000103174	ENST00000312251	NAGPA	ENSP00000310998	NAGPA_HUMAN	-	16	515	0.011486	0.0436486	-4.45507	-3.08695
Q96E14	ENSG00000175643	ENST00000312499	RMI2	ENSP00000310356	RMI2_HUMAN	+	16	147	0.0249856	0.00877604	-3.66415	-4.72692
P04553	ENSG00000175646	ENST00000312511	PRM1	ENSP00000310515	HSP1_HUMAN	-	16	51	0.00559693	0.00677881	-5.17992	-4.98715
Q05952	ENSG00000178279	ENST00000312693	TNP2	ENSP00000325738	STP2_HUMAN	-	16	138	0.000249876	0.0101069	-8.2943	-4.58438
Q96A37	ENSG00000158717	ENST00000312838	RNF166	ENSP00000326095	RN166_HUMAN	-	16	237	0.108111	0.0731764	-2.11018	-2.53889
P49411	ENSG00000178952	ENST00000313511	TUFM	ENSP00000322439	EFTU_HUMAN	-	16	452	0.260715	0.0973726	-1.04226	-2.22676
Q9NXF8	ENSG00000153786	ENST00000313732	ZDHHC7	ENSP00000315604	ZDHC7_HUMAN	-	16	308	0.0920141	0.0399126	-2.28929	-3.18033
Q12846	ENSG00000103496	ENST00000313843	STX4	ENSP00000317714	STX4_HUMAN	+	16	297	0.124754	0.00918989	-1.94816	-4.68042
Q969X6	ENSG00000141076	ENST00000314423	UTP4	ENSP00000327179	UTP4_HUMAN	+	16	686	0.0129999	0.10663	-4.32972	-2.12563
Q86VI1	ENSG00000179044	ENST00000314586	EXOC3L1	ENSP00000325674	EX3L1_HUMAN	-	16	746	0.00566975	0.0304226	-5.16692	-3.46167
Q8IXI1	ENSG00000140983	ENST00000315082	RHOT2	ENSP00000321971	MIRO2_HUMAN	+	16	618	0.0020167	0.0137245	-6.20427	-4.27475
P23434	ENSG00000140905	ENST00000315467	GCSH	ENSP00000319531	GCSH_HUMAN	-	16	173	0.000594106	0.00980618	-7.42786	-4.61489
Q13509	ENSG00000258947	ENST00000315491	TUBB3	ENSP00000320295	TBB3_HUMAN	+	16	450	0.5	0.12302	0	-1.96414
Q8N446	ENSG00000176723	ENST00000315678	ZNF843	ENSP00000322899	ZN843_HUMAN	-	16	348	0.0942895		-2.26235
Q8NCV1	ENSG00000140955	ENST00000315906	ADAD2	ENSP00000325153	ADAD2_HUMAN	+	16	583	0.000254987	0.0204504	-8.27404	-3.86909
Q9UP95	ENSG00000124067	ENST00000316341	SLC12A4	ENSP00000318557	S12A4_HUMAN	-	16	1085	0.0298392	0.0294869	-3.48164	-3.49388
Q96ES7	ENSG00000176476	ENST00000317058	SGF29	ENSP00000316114	SGF29_HUMAN	+	16	293	0.5	0.247365	0	-1.11272
O60884	ENSG00000069345	ENST00000317089	DNAJA2	ENSP00000314030	DNJA2_HUMAN	-	16	412	0.321374	0.222311	-0.747466	-1.25225
O00748	ENSG00000172831	ENST00000317091	CES2	ENSP00000317842	EST2_HUMAN	+	16	559	0.0793127	0.0217811	-2.45172	-3.80469
A5YKK6	ENSG00000125107	ENST00000317147	CNOT1	ENSP00000320949	CNOT1_HUMAN	-	16	2376	0.5	0.30645	0	-0.816769
Q6VN20	ENSG00000141084	ENST00000317506	RANBP10	ENSP00000316589	RBP10_HUMAN	-	16	620	0.150355	0.0986943	-1.73182	-2.21182
Q16651	ENSG00000052344	ENST00000317508	PRSS8	ENSP00000319730	PRSS8_HUMAN	-	16	343	0.151121	0.0889495	-1.72584	-2.32653
Q9Y3D7	ENSG00000217930	ENST00000318059	PAM16	ENSP00000315693	TIM16_HUMAN	-	16	125	0.00149846	0.0454405	-6.50182	-3.04485
Q9BRX5	ENSG00000181938	ENST00000318129	GINS3	ENSP00000318196	PSF3_HUMAN	+	16	216	0.0376643	0.00702731	-3.24065	-4.9509
Q9BRQ5	ENSG00000175938	ENST00000318663	ORAI3	ENSP00000322249	ORAI3_HUMAN	+	16	295	0.0502408	0.062939	-2.93938	-2.70058
Q8N4S7	ENSG00000162073	ENST00000318782	PAQR4	ENSP00000321804	PAQR4_HUMAN	+	16	273	0.0509848	0.0249436	-2.9239	-3.66588
Q96NZ8	ENSG00000127578	ENST00000319070	WFIKKN1	ENSP00000324763	WFKN1_HUMAN	+	16	548	0.0629022	0.00881945	-2.70121	-4.72194
Q9H773	ENSG00000179958	ENST00000319285	DCTPP1	ENSP00000322524	DCTP1_HUMAN	-	16	170	0.0564437	0.0199674	-2.81641	-3.89349
Q7L3S4	ENSG00000179965	ENST00000319296	ZNF771	ENSP00000323945	ZN771_HUMAN	+	16	317	0.182744	0.0682574	-1.49787	-2.61377
Q8IX07	ENSG00000179588	ENST00000319555	ZFPM1	ENSP00000326630	FOG1_HUMAN	+	16	1006	0.0770965	0.0317383	-2.48247	-3.41798
Q7Z6E9	ENSG00000122257	ENST00000319715	RBBP6	ENSP00000317872	RBBP6_HUMAN	+	16	1792	0.22648	0.307771	-1.22829	-0.810562
Q15287	ENSG00000205937	ENST00000320225	RNPS1	ENSP00000315859	RNPS1_HUMAN	-	16	305	0.129612	0.19646	-1.90439	-1.40857
Q12952	ENSG00000176678	ENST00000320241	FOXL1	ENSP00000326272	FOXL1_HUMAN	+	16	345	0.0369712		-3.25994
Q9BTK6	ENSG00000280789	ENST00000320330	PAGR1	ENSP00000326519	PAGR1_HUMAN	+	16	254	0.0929789	0.0119002	-2.27779	-4.41923
P15559	ENSG00000181019	ENST00000320623	NQO1	ENSP00000319788	NQO1_HUMAN	-	16	274	0.00144908	0.00692082	-6.53538	-4.96628
Q8TB96	ENSG00000129636	ENST00000320640	ITFG1	ENSP00000319918	TIP_HUMAN	-	16	612	0.0841853	0.0559888	-2.38679	-2.82499
Q92874	ENSG00000167968	ENST00000320700	DNASE1L2	ENSP00000316938	DNSL2_HUMAN	+	16	299	0.00442377	0.00434769	-5.41633	-5.43375
Q49A26	ENSG00000140632	ENST00000321919	GLYR1	ENSP00000322716	GLYR1_HUMAN	-	16	553	0.302624	0.0844673	-0.834833	-2.38314
Q99807	ENSG00000167186	ENST00000321998	COQ7	ENSP00000322316	COQ7_HUMAN	+	16	217	0.00100069	0.00904326	-6.90607	-4.69665
Q9GZN7	ENSG00000067836	ENST00000322048	ROGDI	ENSP00000322832	ROGDI_HUMAN	-	16	287	0.0532221	0.014714	-2.87859	-4.20413
Q6ZMU5	ENSG00000177238	ENST00000322122	TRIM72	ENSP00000312675	TRI72_HUMAN	+	16	477	0.0726591	0.0188828	-2.54654	-3.95044
Q96A32	ENSG00000180209	ENST00000322861	MYLPF	ENSP00000325239	MLRS_HUMAN	+	16	169	0.0858179	0.0331769	-2.3658	-3.37216
P56270	ENSG00000103495	ENST00000322945	MAZ	ENSP00000313362	MAZ_HUMAN	+	16	477	0.0688628	0.0244069	-2.60429	-3.68818
P62244	ENSG00000134419	ENST00000322989	RPS15A	ENSP00000318646	RS15A_HUMAN	-	16	130	0.5	0.0926862	0	-2.28127
Q93100	ENSG00000102893	ENST00000323584	PHKB	ENSP00000313504	KPBB_HUMAN	+	16	1093	0.0369061	0.00209053	-3.26177	-6.16825
Q8IWE4	ENSG00000188215	ENST00000324344	DCUN1D3	ENSP00000319482	DCNL3_HUMAN	-	16	304	0.316071	0.10622	-0.771888	-2.12994
O75150	ENSG00000103549	ENST00000324685	RNF40	ENSP00000325677	BRE1B_HUMAN	+	16	1001	0.201841	0.109026	-1.37482	-2.10073
O60356	ENSG00000176046	ENST00000324873	NUPR1	ENSP00000315559	NUPR1_HUMAN	-	16	82	0.0177618	0.00325343	-4.01278	-5.72479
P80365	ENSG00000176387	ENST00000326152	HSD11B2	ENSP00000316786	DHI2_HUMAN	+	16	405	0.113569	0.192618	-2.05479	-1.43309
Q6Q0C0	ENSG00000131653	ENST00000326181	TRAF7	ENSP00000318944	TRAF7_HUMAN	+	16	670	0.303515	0.0956547	-0.830614	-2.24647
Q86W42	ENSG00000131652	ENST00000326266	THOC6	ENSP00000326531	THOC6_HUMAN	+	16	341	0.0162463	0.0239906	-4.10351	-3.70581
Q9NP84	ENSG00000006327	ENST00000326577	TNFRSF12A	ENSP00000326737	TNR12_HUMAN	+	16	129	0.111764	0.0210459	-2.07285	-3.83978
Q9NNZ6	ENSG00000178257	ENST00000327157	PRM3	ENSP00000325638	PRM3_HUMAN	-	16	103	0.000345171		-7.97112
Q96GQ5	ENSG00000140688	ENST00000327237	RUSF1	ENSP00000317579	RUSF1_HUMAN	-	16	468	0.0296258	0.0117233	-3.48904	-4.43438
Q14CZ0	ENSG00000182831	ENST00000327827	C16orf72	ENSP00000331720	TAPR1_HUMAN	+	16	275	0.379864	0.235512	-0.490124	-1.17744
Q9UND3	ENSG00000183426	ENST00000328085	NPIPA1	ENSP00000331843	NPIA1_HUMAN	+	16	350	0.0290539	0.0808276	-3.50912	-2.43116
Q63HK3	ENSG00000155592	ENST00000328086	ZKSCAN2	ENSP00000331626	ZKSC2_HUMAN	-	16	967	0.0339528	0.0367335	-3.34824	-3.26664
P60827	ENSG00000184471	ENST00000328449	C1QTNF8	ENSP00000330426	C1QT8_HUMAN	-	16	252	0.0246074	0.00316442	-3.67979	-5.75262
P56747	ENSG00000184697	ENST00000328796	CLDN6	ENSP00000328674	CLD6_HUMAN	-	16	220	0.00164128		-6.41064
Q8WUS8	ENSG00000184860	ENST00000328945	SDR42E1	ENSP00000332407	D42E1_HUMAN	-	16	393	0.0121481	0.00633864	-4.39836	-5.05473
Q6UWD8	ENSG00000185905	ENST00000329410	C16orf54	ENSP00000327506	CP054_HUMAN	-	16	224	0.075486		-2.50532
O75324	ENSG00000184602	ENST00000329565	SNN	ENSP00000329287	SNN_HUMAN	+	16	88	0.147733		-1.75249
Q68CK6	ENSG00000066813	ENST00000329697	ACSM2B	ENSP00000327453	ACS2B_HUMAN	-	16	577	0.00145737	0.00969192	-6.52966	-4.62672
P78415	ENSG00000177508	ENST00000329734	IRX3	ENSP00000331608	IRX3_HUMAN	-	16	501	0.000112844	0.0778328	-9.08939	-2.47216
Q1X8D7	ENSG00000159708	ENST00000329956	LRRC36	ENSP00000329943	LRC36_HUMAN	+	16	754	0.00422188	0.0195613	-5.46324	-3.91445
P27449	ENSG00000185883	ENST00000330398	ATP6V0C	ENSP00000329757	VATL_HUMAN	+	16	155	0.5	0.114899	0	-2.04165
P31639	ENSG00000140675	ENST00000330498	SLC5A2	ENSP00000327943	SC5A2_HUMAN	+	16	672	0.0218295	0.010651	-3.80242	-4.53139
Q12879	ENSG00000183454	ENST00000330684	GRIN2A	ENSP00000332549	NMDE1_HUMAN	-	16	1464	0.424417	0.181939	-0.304669	-1.50327
Q7Z614	ENSG00000167208	ENST00000330943	SNX20	ENSP00000332062	SNX20_HUMAN	-	16	316	0.0661193	0.0127633	-2.64789	-4.34834
Q9Y661	ENSG00000182601	ENST00000331351	HS3ST4	ENSP00000330606	HS3S4_HUMAN	+	16	456	0.0316678	0.0450764	-3.42028	-3.05327
Q99613	ENSG00000184110	ENST00000331666	EIF3C	ENSP00000332604	EIF3C_HUMAN	+	16	913	0.278481	0.00494862	-0.952009	-5.30369
O95424	ENSG00000182108	ENST00000331808	DEXI	ENSP00000330509	DEXI_HUMAN	-	16	95	0.0520674	0.0098203	-2.90174	-4.61344
Q6NUN0	ENSG00000183549	ENST00000331849	ACSM5	ENSP00000327916	ACSM5_HUMAN	+	16	579	0.00011946	0.0133439	-9.03241	-4.30326
O15524	ENSG00000185338	ENST00000332029	SOCS1	ENSP00000329418	SOCS1_HUMAN	-	16	211	0.114739		-2.04322
Q9GZX3	ENSG00000183196	ENST00000332272	CHST6	ENSP00000328983	CHST6_HUMAN	-	16	395	0.00717566		-4.92986
Q3KNW1	ENSG00000185669	ENST00000332281	SNAI3	ENSP00000327968	SNAI3_HUMAN	-	16	292	0.00791656	0.0262259	-4.83085	-3.61443
P80294	ENSG00000205358	ENST00000332374	MT1H	ENSP00000330587	MT1H_HUMAN	+	16	61	0.0136593	0.00305971	-4.27958	-5.78637
Q9NUL7	ENSG00000182810	ENST00000332395	DDX28	ENSP00000332340	DDX28_HUMAN	-	16	540	0.0154544		-4.15429
Q96B77	ENSG00000184857	ENST00000333050	TMEM186	ENSP00000331640	TM186_HUMAN	-	16	213	0.00388145	0.00724462	-5.54766	-4.92023
Q86Y34	ENSG00000182885	ENST00000333493	ADGRG3	ENSP00000332900	AGRG3_HUMAN	+	16	549	0.0386871	0.0233104	-3.21279	-3.73527
A6NDG6	ENSG00000184207	ENST00000333503	PGP	ENSP00000330918	PGP_HUMAN	-	16	321	0.0172105	0.0282187	-4.04488	-3.53915
P07438	ENSG00000169688	ENST00000334346	MT1B	ENSP00000334998	MT1B_HUMAN	+	16	61	0.00170405	0.0130164	-6.37304	-4.32844
P04733	ENSG00000198417	ENST00000334350	MT1F	ENSP00000334872	MT1F_HUMAN	+	16	61	0.0193304	0.0123059	-3.92656	-4.3853
Q6F5E8	ENSG00000159753	ENST00000334583	CARMIL2	ENSP00000334958	CARL2_HUMAN	+	16	1435	0.0109932	0.0323891	-4.49942	-3.39701
Q8ND25	ENSG00000186187	ENST00000335325	ZNRF1	ENSP00000335091	ZNRF1_HUMAN	+	16	227	0.0565353	0.190996	-2.81469	-1.44355
P50226	ENSG00000197165	ENST00000335715	SULT1A2	ENSP00000338742	ST1A2_HUMAN	-	16	295	0.000100124	0.00465513	-9.209	-5.36512
Q9GZS9	ENSG00000135702	ENST00000336257	CHST5	ENSP00000338783	CHST5_HUMAN	-	16	411	0.0426239		-3.11178
Q9NPA2	ENSG00000008516	ENST00000336577	MMP25	ENSP00000337816	MMP25_HUMAN	+	16	562	0.0119953	0.0341505	-4.41117	-3.34223
Q8WWM7	ENSG00000168488	ENST00000336783	ATXN2L	ENSP00000338718	ATX2L_HUMAN	+	16	1075	0.306179	0.261003	-0.818045	-1.04076
Q9HBE5	ENSG00000103522	ENST00000337929	IL21R	ENSP00000338010	IL21R_HUMAN	+	16	538	0.0538773	0.261833	-2.86566	-1.03647
P43166	ENSG00000168748	ENST00000338437	CA7	ENSP00000345659	CAH7_HUMAN	+	16	264	0.287861	0.110448	-0.905797	-2.08617
Q765P7	ENSG00000132613	ENST00000338779	MTSS2	ENSP00000341171	MTSS2_HUMAN	-	16	747	0.110453	0.0547008	-2.08612	-2.84962
Q15661	ENSG00000172236	ENST00000338844	TPSAB1	ENSP00000343577	TRYB1_HUMAN	+	16	275	0.000364341	0.0176479	-7.91705	-4.01933
P0DMM9	ENSG00000261052	ENST00000338971	SULT1A3	ENSP00000343645	ST1A3_HUMAN	+	16	295	0.257615	0.0106028	-1.0584	-4.53597
Q496H8	ENSG00000188038	ENST00000339176	NRN1L	ENSP00000342411	NRN1L_HUMAN	+	16	165	0.00344501	0.020458	-5.66738	-3.86871
Q8TD30	ENSG00000166123	ENST00000340124	GPT2	ENSP00000345282	ALAT2_HUMAN	+	16	523	0.0724231	0.0563792	-2.55005	-2.81762
P33151	ENSG00000179776	ENST00000341529	CDH5	ENSP00000344115	CADH5_HUMAN	+	16	784	0.00752438	0.0290075	-4.88205	-3.51076
Q52WX2	ENSG00000188322	ENST00000341901	SBK1	ENSP00000343248	SBK1_HUMAN	+	16	424	0.5	0.109234	0	-2.09859
O15530	ENSG00000140992	ENST00000342085	PDPK1	ENSP00000344220	PDPK1_HUMAN	+	16	556	0.243468	0.0155886	-1.13376	-4.1455
Q16842	ENSG00000157350	ENST00000342907	ST3GAL2	ENSP00000345477	SIA4B_HUMAN	-	16	350	0.242882	0.146094	-1.13695	-1.76557
P51168	ENSG00000168447	ENST00000343070	SCNN1B	ENSP00000345751	SCNNB_HUMAN	+	16	640	0.0325647	0.0204728	-3.39142	-3.86797
P15880	ENSG00000140988	ENST00000343262	RPS2	ENSP00000341885	RS2_HUMAN	-	16	293	0.0539675	0.0281872	-2.86389	-3.5403
Q14703	ENSG00000140943	ENST00000343411	MBTPS1	ENSP00000344223	MBTP1_HUMAN	-	16	1052	0.04379	0.0366525	-3.08357	-3.26893
Q8WXD9	ENSG00000167971	ENST00000343516	CASKIN1	ENSP00000345436	CSKI1_HUMAN	-	16	1431	0.0436491	0.130343	-3.08694	-1.89793
Q6P9B6	ENSG00000140950	ENST00000343629	MEAK7	ENSP00000343635	MEAK7_HUMAN	-	16	456	0.000335682	0.0035111	-7.99901	-5.64831
Q93009	ENSG00000187555	ENST00000344836	USP7	ENSP00000343535	UBP7_HUMAN	-	16	1102	0.5	0.33075	0	-0.704794
Q15628	ENSG00000102871	ENST00000345057	TRADD	ENSP00000341268	TRADD_HUMAN	-	16	312	0.129381	0.0416068	-1.90644	-3.137
O60437	ENSG00000118898	ENST00000345988	PPL	ENSP00000340510	PEPL_HUMAN	-	16	1756	0.000207152	0.0325665	-8.48185	-3.39136
Q12968	ENSG00000072736	ENST00000346183	NFATC3	ENSP00000300659	NFAC3_HUMAN	+	16	1075	0.0958147	0.0601039	-2.24462	-2.74969
O95180	ENSG00000196557	ENST00000348261	CACNA1H	ENSP00000334198	CAC1H_HUMAN	+	16	2353	0.0324702	0.0396973	-3.39442	-3.18597
Q8IZF4	ENSG00000159618	ENST00000349457	ADGRG5	ENSP00000290823	AGRG5_HUMAN	+	16	528	0.0116541	0.026432	-4.44038	-3.60639
Q14183	ENSG00000149927	ENST00000350119	DOC2A	ENSP00000340017	DOC2A_HUMAN	-	16	400	0.0275719	0.0341328	-3.563	-3.34277
Q9NZC3	ENSG00000006007	ENST00000353258	GDE1	ENSP00000261386	GDE1_HUMAN	-	16	331	0.117293	0.00584064	-2.01831	-5.13706
Q15131	ENSG00000185324	ENST00000353379	CDK10	ENSP00000338673	CDK10_HUMAN	+	16	360	0.0749244	0.0122097	-2.5134	-4.39324
Q9BSW7	ENSG00000103528	ENST00000355377	SYT17	ENSP00000347538	SYT17_HUMAN	+	16	474	0.0825742	0.00997926	-2.40787	-4.59722
Q8IWR0	ENSG00000122299	ENST00000355758	ZC3H7A	ENSP00000347999	Z3H7A_HUMAN	-	16	971	0.203953	0.167241	-1.36177	-1.60531
P00738	ENSG00000257017	ENST00000355906	HP	ENSP00000348170	HPT_HUMAN	+	16	406	0.0386095	0.0770605	-3.21488	-2.48297
P17735	ENSG00000198650	ENST00000355962	TAT	ENSP00000348234	ATTY_HUMAN	-	16	454	0.0604904	0.0458157	-2.74287	-3.03623
Q12789	ENSG00000077235	ENST00000356183	GTF3C1	ENSP00000348510	TF3C1_HUMAN	-	16	2109	0.204845	0.13644	-1.35628	-1.84518
Q96J66	ENSG00000121270	ENST00000356608	ABCC11	ENSP00000349017	MRP8_HUMAN	-	16	1382	0.00010017	0.00133515	-9.20854	-6.61738
P20701	ENSG00000005844	ENST00000356798	ITGAL	ENSP00000349252	ITAL_HUMAN	+	16	1170	0.0668483	0.0358983	-2.63614	-3.29051
Q6B0K9	ENSG00000206177	ENST00000356815	HBM	ENSP00000349270	HBM_HUMAN	+	16	141	0.0138144	0.0534124	-4.26814	-2.87482
Q8NEV9	ENSG00000197272	ENST00000356897	IL27	ENSP00000349365	IL27A_HUMAN	-	16	243	0.000100166	0.0446805	-9.20858	-3.06251
Q14764	ENSG00000013364	ENST00000357402	MVP	ENSP00000349977	MVP_HUMAN	+	16	893	0.141543	0.00790422	-1.80253	-4.83242
A8K979	ENSG00000196678	ENST00000357967	ERI2	ENSP00000350651	ERI2_HUMAN	-	16	691	0.0100523	0.010949	-4.58985	-4.5035
Q9H1A3	ENSG00000197006	ENST00000358154	METTL9	ENSP00000350874	METL9_HUMAN	+	16	318	0.310953	0.0614265	-0.795667	-2.72652
Q9H5N1	ENSG00000177548	ENST00000358201	RABEP2	ENSP00000350934	RABE2_HUMAN	-	16	569	0.0851376	0.0422863	-2.37451	-3.12008
P40306	ENSG00000205220	ENST00000358514	PSMB10	ENSP00000351314	PSB10_HUMAN	-	16	273	0.116153	0.0395919	-2.02938	-3.18873
Q7Z6L0	ENSG00000167371	ENST00000358758	PRRT2	ENSP00000351608	PRRT2_HUMAN	+	16	340	0.0226026	0.120847	-3.76683	-1.98444
Q6P2E9	ENSG00000038358	ENST00000358933	EDC4	ENSP00000351811	EDC4_HUMAN	+	16	1401	0.5	0.0765219	0	-2.49057
Q7RTR2	ENSG00000167984	ENST00000359128	NLRC3	ENSP00000352039	NLRC3_HUMAN	-	16	1065	0.0373353	0.0102221	-3.24977	-4.57293
O00308	ENSG00000198373	ENST00000359154	WWP2	ENSP00000352069	WWP2_HUMAN	+	16	870	0.203385	0.0657418	-1.36527	-2.65402
P54851	ENSG00000213853	ENST00000359543	EMP2	ENSP00000352540	EMP2_HUMAN	-	16	167	0.0133897	0.0484707	-4.29979	-2.97711
E9PKD4	ENSG00000183793	ENST00000360151	NPIPA5	ENSP00000433597	NPIA5_HUMAN	-	16	350	0.000564293	0.0248883	-7.47937	-3.66816
P0DMN0	ENSG00000213648	ENST00000360423	SULT1A4	ENSP00000353600	ST1A4_HUMAN	+	16	295	0.467993	0.0074951	-0.128202	-4.88598
Q8IY82	ENSG00000159625	ENST00000360716	DRC7	ENSP00000353942	DRC7_HUMAN	+	16	874	0.000100124	0.017855	-9.209	-4.00746
Q2M296	ENSG00000103248	ENST00000360900	MTHFSD	ENSP00000354152	MTHSD_HUMAN	-	16	383	0.000233964	0.00834501	-8.36011	-4.77771
P17538	ENSG00000168925	ENST00000361017	CTRB1	ENSP00000354294	CTRB1_HUMAN	+	16	263	0.0567872	0.12746	-2.80998	-1.92361
Q6PCD5	ENSG00000168411	ENST00000361070	RFWD3	ENSP00000354361	RFWD3_HUMAN	-	16	774	0.000181683	0.0262196	-8.61307	-3.61468
Q8WV22	ENSG00000169189	ENST00000361439	NSMCE1	ENSP00000355077	NSE1_HUMAN	-	16	266	0.0202105	0.2024	-3.88113	-1.37136
Q7L2K0	ENSG00000162062	ENST00000361837	TEDC2	ENSP00000355022	TEDC2_HUMAN	+	16	433	0.0349412	0.0130546	-3.31852	-4.32547
Q8WWL2	ENSG00000204991	ENST00000378247	SPIRE2	ENSP00000367494	SPIR2_HUMAN	+	16	714	0.0813685	0.00781495	-2.4239	-4.84387
P07741	ENSG00000198931	ENST00000378364	APRT	ENSP00000367615	APT_HUMAN	-	16	180	0.0667685	0.0178987	-2.63742	-4.00497
Q8NEP3	ENSG00000154099	ENST00000378553	DNAAF1	ENSP00000367815	DAAF1_HUMAN	+	16	725	0.000100124	0.00599415	-9.209	-5.11096
A8MT33	ENSG00000205078	ENST00000378644	SYCE1L	ENSP00000367911	SYC1L_HUMAN	+	16	242	0.000119938	0.00248254	-9.02841	-5.99599
Q58EX7	ENSG00000196155	ENST00000379344	PLEKHG4	ENSP00000368649	PKHG4_HUMAN	+	16	1191	0.0102739	0.0389303	-4.56783	-3.20627
Q16254	ENSG00000205250	ENST00000379378	E2F4	ENSP00000368686	E2F4_HUMAN	+	16	413	0.141456	0.146002	-1.80325	-1.76631
Q9BVA0	ENSG00000140854	ENST00000379661	KATNB1	ENSP00000368982	KTNB1_HUMAN	+	16	655	0.0994312	0.0413475	-2.20356	-3.14352
P13640	ENSG00000125144	ENST00000379811	MT1G	ENSP00000369139	MT1G_HUMAN	-	16	62	0.0275108	0.00864717	-3.56528	-4.74184
Q8N339	ENSG00000205364	ENST00000379818	MT1M	ENSP00000369146	MT1M_HUMAN	+	16	61	0.000337324	0.0237028	-7.99413	-3.71817
Q9H5H4	ENSG00000169957	ENST00000380412	ZNF768	ENSP00000369777	ZN768_HUMAN	-	16	540	0.031738	0.0127037	-3.41799	-4.35308
B5ME19	ENSG00000205609	ENST00000380876	EIF3CL	ENSP00000370258	EIFCL_HUMAN	-	16	914	0.213655	0.00166464	-1.30303	-6.39648
Q3MIP1	ENSG00000205730	ENST00000381440	ITPRIPL2	ENSP00000370849	IPIL2_HUMAN	+	16	535	0.0800127		-2.44218
Q9BRF8	ENSG00000103381	ENST00000381774	CPPED1	ENSP00000371193	CPPED_HUMAN	-	16	314	0.000225604	0.0123735	-8.3965	-4.37975
Q9BUU2	ENSG00000067365	ENST00000381920	METTL22	ENSP00000371345	MET22_HUMAN	+	16	404	0.000153102	0.00436901	-8.78425	-5.42884
P51798	ENSG00000103249	ENST00000382745	CLCN7	ENSP00000372193	CLCN7_HUMAN	-	16	805	0.142037	0.0539331	-1.79847	-2.86457
Q13349	ENSG00000156886	ENST00000389202	ITGAD	ENSP00000373854	ITAD_HUMAN	+	16	1161	0.0163875	0.00200319	-4.09471	-6.21101
O15360	ENSG00000187741	ENST00000389301	FANCA	ENSP00000373952	FANCA_HUMAN	-	16	1455	0.000749072	0.0128791	-7.19593	-4.33919
Q9Y2B5	ENSG00000075399	ENST00000389386	VPS9D1	ENSP00000374037	VP9D1_HUMAN	-	16	631	0.0625557	0.0219523	-2.7071	-3.79669
A6NCI4	ENSG00000175267	ENST00000389398	VWA3A	ENSP00000374049	VWA3A_HUMAN	+	16	1184	0.00036178	0.020412	-7.92411	-3.87101
Q9UJX0	ENSG00000140961	ENST00000393306	OSGIN1	ENSP00000376983	OSGI1_HUMAN	+	16	477	0.00490153	0.0253254	-5.31329	-3.65029
Q4G0P3	ENSG00000157423	ENST00000393567	HYDIN	ENSP00000377197	HYDIN_HUMAN	-	16	5121	0.0110024	0.0235819	-4.49858	-3.72341
Q9H4A9	ENSG00000167261	ENST00000393847	DPEP2	ENSP00000377430	DPEP2_HUMAN	-	16	486	0.0295191	0.0120198	-3.49275	-4.4091
Q9BW30	ENSG00000159713	ENST00000393957	TPPP3	ENSP00000377529	TPPP3_HUMAN	-	16	176	0.0964811	0.0963197	-2.23695	-2.2388
Q96BJ8	ENSG00000102890	ENST00000393997	ELMO3	ENSP00000377566	ELMO3_HUMAN	+	16	720	0.000999703	0.00128747	-6.90705	-6.65379
Q6FI81	ENSG00000005194	ENST00000394391	CIAPIN1	ENSP00000377914	CPIN1_HUMAN	-	16	312	0.0111516	0.0183974	-4.48496	-3.97698
Q96DX4	ENSG00000159579	ENST00000394420	RSPRY1	ENSP00000377942	RSPRY_HUMAN	+	16	576	0.340823	0.124735	-0.659627	-1.94833
P80297	ENSG00000187193	ENST00000394485	MT1X	ENSP00000377995	MT1X_HUMAN	+	16	61	0.071592	0.0130408	-2.56249	-4.32654
P78411	ENSG00000176842	ENST00000394636	IRX5	ENSP00000378132	IRX5_HUMAN	+	16	483	0.00164355	0.235198	-6.40925	-1.17919
Q9H8T0	ENSG00000166971	ENST00000394657	AKTIP	ENSP00000378152	AKTIP_HUMAN	-	16	292	0.193891	0.113713	-1.42492	-2.05336
Q9NPI1	ENSG00000166164	ENST00000394688	BRD7	ENSP00000378180	BRD7_HUMAN	-	16	651	0.137154	0.182971	-1.83913	-1.49635
Q8IUQ4	ENSG00000196470	ENST00000394725	SIAH1	ENSP00000378214	SIAH1_HUMAN	-	16	282	0.5		0
Q32MK0	ENSG00000140795	ENST00000394809	MYLK3	ENSP00000378288	MYLK3_HUMAN	-	16	819	0.068244	0.0253338	-2.61398	-3.64996
O43294	ENSG00000140682	ENST00000394863	TGFB1I1	ENSP00000378332	TGFI1_HUMAN	+	16	461	0.0434148	0.0636721	-3.09257	-2.68822
Q9BQB6	ENSG00000167397	ENST00000394975	VKORC1	ENSP00000378426	VKOR1_HUMAN	-	16	163	0.0435567	0.0115198	-3.08916	-4.4521
A8K8V0	ENSG00000197162	ENST00000395216	ZNF785	ENSP00000378642	ZN785_HUMAN	-	16	405	0.024906	0.00418733	-3.66743	-5.4715
O95947	ENSG00000149922	ENST00000395224	TBX6	ENSP00000378650	TBX6_HUMAN	-	16	436	0.0436836	0.0304435	-3.08612	-3.46097
Q15274	ENSG00000103485	ENST00000395384	QPRT	ENSP00000378782	NADC_HUMAN	+	16	297	0.00483125	0.0577877	-5.32781	-2.79146
P24394	ENSG00000077238	ENST00000395762	IL4R	ENSP00000379111	IL4RA_HUMAN	+	16	825	0.000100124	0.0451046	-9.209	-3.05262
Q8NDV7	ENSG00000090905	ENST00000395799	TNRC6A	ENSP00000379144	TNR6A_HUMAN	+	16	1962	0.0328776	0.281477	-3.38153	-0.937145
O14562	ENSG00000103353	ENST00000395878	UBFD1	ENSP00000379217	UBFD1_HUMAN	+	16	309	0.167402	0.0779423	-1.60415	-2.47064
Q9NXG2	ENSG00000066654	ENST00000396083	THUMPD1	ENSP00000379392	THUM1_HUMAN	-	16	353	0.0770775	0.0649785	-2.48273	-2.66651
P07911	ENSG00000169344	ENST00000396138	UMOD	ENSP00000379442	UROM_HUMAN	-	16	640	0.0740339	0.0081555	-2.52632	-4.80087
Q9NXR1	ENSG00000072864	ENST00000396354	NDE1	ENSP00000379642	NDE1_HUMAN	+	16	335	0.0682952	0.0635833	-2.61318	-2.68971
Q9Y4F3	ENSG00000166783	ENST00000396368	MARF1	ENSP00000379654	MARF1_HUMAN	-	16	1742	0.321592	0.208116	-0.746465	-1.33632
Q2QL34	ENSG00000156968	ENST00000396385	MPV17L	ENSP00000379669	MP17L_HUMAN	+	16	196	0.0401868	0.0309875	-3.1732	-3.44269
Q6P996	ENSG00000179889	ENST00000396410	PDXDC1	ENSP00000379691	PDXD1_HUMAN	+	16	788	0.000711106	0.0435201	-7.24798	-3.09004
Q9NX65	ENSG00000140987	ENST00000396852	ZSCAN32	ENSP00000380061	ZSC32_HUMAN	-	16	697	0.00197652	0.02684	-6.22444	-3.59065
Q6NT04	ENSG00000140993	ENST00000396862	TIGD7	ENSP00000380071	TIGD7_HUMAN	-	16	549	0.0514454		-2.91442
O14771	ENSG00000085644	ENST00000396878	ZNF213	ENSP00000380087	ZN213_HUMAN	+	16	459	0.146046	0.0130331	-1.76596	-4.32714
Q96CP2	ENSG00000162076	ENST00000396958	FLYWCH2	ENSP00000380159	FWCH2_HUMAN	+	16	140	0.0198061	0.0167323	-3.90176	-4.07354
P41002	ENSG00000162063	ENST00000397066	CCNF	ENSP00000380256	CCNF_HUMAN	+	16	786	0.0990496	0.0776991	-2.20783	-2.47403
Q16775	ENSG00000063854	ENST00000397356	HAGH	ENSP00000380514	GLO2_HUMAN	-	16	308	0.0204887	0.0255563	-3.86718	-3.64098
P82930	ENSG00000074071	ENST00000397375	MRPS34	ENSP00000380531	RT34_HUMAN	-	16	218	0.000264194	0.00153141	-8.23856	-6.48003
Q96RY5	ENSG00000007545	ENST00000397412	CRAMP1	ENSP00000380559	CRML_HUMAN	+	16	1269	0.234101	0.10977	-1.1853	-2.09309
P63279	ENSG00000103275	ENST00000397514	UBE2I	ENSP00000380649	UBC9_HUMAN	+	16	158	0.5	0.228252	0	-1.2182
Q8N461	ENSG00000127585	ENST00000397621	FBXL16	ENSP00000380746	FXL16_HUMAN	-	16	479	0.373657	0.178158	-0.516559	-1.52888
O94810	ENSG00000076344	ENST00000397770	RGS11	ENSP00000380876	RGS11_HUMAN	-	16	467	0.0103812	0.00124394	-4.55733	-6.68823
Q9HD42	ENSG00000131165	ENST00000397901	CHMP1A	ENSP00000380998	CHM1A_HUMAN	-	16	196	0.0364722	0.0773202	-3.27405	-2.47933
Q9UIC8	ENSG00000205629	ENST00000399069	LCMT1	ENSP00000382021	LCMT1_HUMAN	+	16	334	0.0598522	0.0431317	-2.75416	-3.09941
P69849	ENSG00000103226	ENST00000399336	NOMO3	ENSP00000382274	NOMO3_HUMAN	+	16	1222	0.0387194	0.00130512	-3.21193	-6.64015
P33527	ENSG00000103222	ENST00000399410	ABCC1	ENSP00000382342	MRP1_HUMAN	+	16	1531	0.0153372	0.0558866	-4.16202	-2.82692
Q86TD4	ENSG00000185739	ENST00000399609	SRL	ENSP00000382518	SRCA_HUMAN	-	16	473	0.0865625	0.0150592	-2.35635	-4.18059
Q9H0X4	ENSG00000167930	ENST00000399932	FAM234A	ENSP00000382814	F234A_HUMAN	+	16	552	0.0395221	0.0103755	-3.19057	-4.55788
P0CJ71	ENSG00000232196	ENST00000399974	MTRNR2L4	ENSP00000382856	HMN4_HUMAN	-	16	28	0.00902534		-4.69865
O60844	ENSG00000174992	ENST00000400752	ZG16	ENSP00000383563	ZG16_HUMAN	+	16	167	0.000100124	0.152816	-9.209	-1.71269
Q6ZW13	ENSG00000159761	ENST00000403458	C16orf86	ENSP00000384117	CP086_HUMAN	+	16	317	0.0776878	0.00867259	-2.47419	-4.73888
Q7L5L3	ENSG00000102886	ENST00000406256	GDPD3	ENSP00000384363	GDPD3_HUMAN	-	16	318	0.0159341	0.00603521	-4.12323	-5.10409
Q9H7X0	ENSG00000122390	ENST00000407558	NAA60	ENSP00000385903	NAA60_HUMAN	+	16	242	0.145075	0.200531	-1.77376	-1.38298
P0CG20	ENSG00000161992	ENST00000409413	PRR35	ENSP00000386499	PRR35_HUMAN	+	16	571	0.0021191	0.0310166	-6.15464	-3.44172
Q2KHT3	ENSG00000038532	ENST00000409790	CLEC16A	ENSP00000387122	CL16A_HUMAN	+	16	1053	0.0690918	0.0682377	-2.60073	-2.61408
Q15370	ENSG00000103363	ENST00000409906	ELOB	ENSP00000386652	ELOB_HUMAN	-	16	118	0.341103	0.0278335	-0.658384	-3.55329
Q4KMP7	ENSG00000169221	ENST00000409939	TBC1D10B	ENSP00000386538	TB10B_HUMAN	-	16	808	0.0999056	0.133321	-2.19827	-1.87191
P98182	ENSG00000010539	ENST00000414144	ZNF200	ENSP00000405786	ZN200_HUMAN	-	16	395	0.011902	0.110984	-4.41908	-2.08073
Q7Z3J2	ENSG00000103544	ENST00000417362	VPS35L	ENSP00000395973	VP35L_HUMAN	+	16	963	0.076093	0.0309041	-2.49666	-3.44547
Q9Y3D0	ENSG00000166595	ENST00000422424	CIAO2B	ENSP00000387471	CIA2B_HUMAN	-	16	163	0.0774618	0.104512	-2.47734	-2.14807
Q92896	ENSG00000090863	ENST00000422840	GLG1	ENSP00000405984	GSLG1_HUMAN	-	16	1179	0.309459	0.259014	-0.802649	-1.0511
P0CG21	ENSG00000257108	ENST00000424439	NHLRC4	ENSP00000410858	NHLC4_HUMAN	+	16	123	0.0641186		-2.68075
Q15599	ENSG00000065054	ENST00000424542	SLC9A3R2	ENSP00000408005	NHRF2_HUMAN	+	16	337	0.0336906	0.0844482	-3.35627	-2.38339
Q8IXQ8	ENSG00000155714	ENST00000424898	PDZD9	ENSP00000400514	PDZD9_HUMAN	-	16	264	0.0543181	0.0122096	-2.85705	-4.39325
O75541	ENSG00000102984	ENST00000425432	ZNF821	ENSP00000398089	ZN821_HUMAN	-	16	412	0.159337	0.101175	-1.66317	-2.18424
Q96RY7	ENSG00000187535	ENST00000426508	IFT140	ENSP00000406012	IF140_HUMAN	-	16	1462	0.0287504	0.00580701	-3.51993	-5.14287
Q8N9A8	ENSG00000205423	ENST00000427478	CNEP1R1	ENSP00000394224	NEPR1_HUMAN	+	16	125	0.5	0.173896	0	-1.55826
Q96G04	ENSG00000118894	ENST00000427587	EEF2KMT	ENSP00000398502	EF2KT_HUMAN	-	16	330	0.000105511	0.00231301	-9.15659	-6.06689
Q9NQC7	ENSG00000083799	ENST00000427738	CYLD	ENSP00000392025	CYLD_HUMAN	+	16	956	0.5	0.114709	0	-2.04352
P0C7T5	ENSG00000224470	ENST00000427980	ATXN1L	ENSP00000415822	ATX1L_HUMAN	+	16	689	0.00653809		-5.02355
Q9HCN3	ENSG00000129925	ENST00000431232	PGAP6	ENSP00000401338	PGAP6_HUMAN	-	16	771	0.00172359	0.0258091	-6.36162	-3.63088
Q8NA31	ENSG00000249961	ENST00000433154	TERB1	ENSP00000463762	TERB1_HUMAN	-	16	727	0.00691444	0.0448339	-4.9672	-3.05892
Q9BZE0	ENSG00000126603	ENST00000433375	GLIS2	ENSP00000395547	GLIS2_HUMAN	+	16	524	0.0553285	0.0811517	-2.83755	-2.4268
O75506	ENSG00000230989	ENST00000433866	HSBP1	ENSP00000392896	HSBP1_HUMAN	+	16	76	0.0145223	0.137149	-4.21744	-1.83918
Q8IYT2	ENSG00000180917	ENST00000434935	CMTR2	ENSP00000411148	CMTR2_HUMAN	-	16	770	0.000940641		-6.96801
Q5RKV6	ENSG00000223496	ENST00000435634	EXOSC6	ENSP00000398597	EXOS6_HUMAN	-	16	272	0.00143091		-6.54801
A8MZG2	ENSG00000215131	ENST00000437192	C16orf90	ENSP00000401335	CP090_HUMAN	-	16	182	0.0135791	0.0255452	-4.28555	-3.64143
O95453	ENSG00000140694	ENST00000437198	PARN	ENSP00000387911	PARN_HUMAN	-	16	639	0.0960619	0.0291255	-2.24177	-3.50658
O15496	ENSG00000069764	ENST00000438167	PLA2G10	ENSP00000393847	PA2GX_HUMAN	-	16	165	0.0752117	0.00577242	-2.50926	-5.14888
Q15011	ENSG00000051108	ENST00000439977	HERPUD1	ENSP00000409555	HERP1_HUMAN	+	16	391	0.0519097	0.0825464	-2.90494	-2.40824
Q9NVM4	ENSG00000132600	ENST00000441236	PRMT7	ENSP00000409324	ANM7_HUMAN	+	16	692	0.11179	0.0174353	-2.07259	-4.03167
Q6URK8	ENSG00000159648	ENST00000441824	TEPP	ENSP00000401917	TEPP_HUMAN	+	16	271	0.00140066	0.0177119	-6.56941	-4.01565
Q4G0I0	ENSG00000174109	ENST00000442039	C16orf91	ENSP00000413100	CSMT1_HUMAN	-	16	132	0.00815243	0.00726252	-4.80125	-4.91774
Q8N554	ENSG00000158805	ENST00000443381	ZNF276	ENSP00000415836	ZN276_HUMAN	+	16	614	0.0362856	0.0181534	-3.27937	-3.99058
A6NNT2	ENSG00000205832	ENST00000444310	C16orf96	ENSP00000415027	CP096_HUMAN	+	16	1141	0.00117233	0.0139773	-6.74759	-4.25625
O95484	ENSG00000213937	ENST00000445369	CLDN9	ENSP00000398017	CLD9_HUMAN	+	16	217	0.0290977		-3.50757
Q96Q15	ENSG00000157106	ENST00000446231	SMG1	ENSP00000402515	SMG1_HUMAN	-	16	3661	0.178266	0.278904	-1.52814	-0.949906
Q96A99	ENSG00000251692	ENST00000447419	PTX4	ENSP00000445277	PTX4_HUMAN	-	16	478	0.000100124	0.0216655	-9.209	-3.81013
Q6UXU4	ENSG00000169181	ENST00000447459	GSG1L	ENSP00000394954	GSG1L_HUMAN	-	16	331	0.092735	0.221222	-2.28069	-1.25856
Q3L8U1	ENSG00000177200	ENST00000447540	CHD9	ENSP00000396345	CHD9_HUMAN	+	16	2897	0.14813	0.199211	-1.74934	-1.39123
P0CG13	ENSG00000168802	ENST00000448552	CHTF8	ENSP00000408367	CTF8_HUMAN	-	16	121	0.116658	0.014926	-2.02446	-4.18961
Q9NQW5	ENSG00000126856	ENST00000449207	PRDM7	ENSP00000396732	PRDM7_HUMAN	-	16	492	0.000100124	0.0250592	-9.209	-3.66114
Q6UX72	ENSG00000237172	ENST00000449549	B3GNT9	ENSP00000400157	B3GN9_HUMAN	-	16	402	0.0585037		-2.77838
Q5JPH6	ENSG00000103356	ENST00000449606	EARS2	ENSP00000395196	SYEM_HUMAN	-	16	523	0.00195382	0.0170144	-6.23601	-4.05653
Q2VPK5	ENSG00000174177	ENST00000453996	CTU2	ENSP00000388320	CTU2_HUMAN	+	16	515	0.00048534	0.00336853	-7.63018	-5.6899
Q96QI5	ENSG00000162040	ENST00000454677	HS3ST6	ENSP00000416741	HS3S6_HUMAN	-	16	342	0.000132645	0.0191498	-8.9277	-3.93613
Q96L46	ENSG00000256812	ENST00000457326	CAPNS2	ENSP00000400882	CPNS2_HUMAN	+	16	248	0.00761035		-4.87061
Q9C0B1	ENSG00000140718	ENST00000471389	FTO	ENSP00000418823	FTO_HUMAN	+	16	505	0.049664	0.0466344	-2.95153	-3.01766
Q08AH1	ENSG00000166743	ENST00000520010	ACSM1	ENSP00000428047	ACSM1_HUMAN	-	16	577	0.00792214	0.00875841	-4.83014	-4.72894
Q9ULV5	ENSG00000102878	ENST00000521374	HSF4	ENSP00000430947	HSF4_HUMAN	+	16	492	0.0453147	0.0120481	-3.04775	-4.40673
Q3B7T3	ENSG00000166546	ENST00000536005	BEAN1	ENSP00000442793	BEAN1_HUMAN	+	16	259	0.0176687	0.0134521	-4.01814	-4.29508
Q8IY22	ENSG00000153815	ENST00000537098	CMIP	ENSP00000446100	CMIP_HUMAN	+	16	773	0.469638	0.20053	-0.121597	-1.38298
P15391	ENSG00000177455	ENST00000538922	CD19	ENSP00000437940	CD19_HUMAN	+	16	556	0.00155764	0.1662	-6.46303	-1.6128
Q8NCG5	ENSG00000140835	ENST00000539698	CHST4	ENSP00000441204	CHST4_HUMAN	+	16	386	0.0310401		-3.44094
P00739	ENSG00000261701	ENST00000540303	HPR	ENSP00000441828	HPTR_HUMAN	+	16	348	0.000331555	0.0121524	-8.01139	-4.398
Q8NCF0	ENSG00000157335	ENST00000541793	CLEC18C	ENSP00000444875	CL18C_HUMAN	+	16	446	0.000873718	0.00273391	-7.04188	-5.89929
Q8NHV5	ENSG00000185716	ENST00000542527	MOSMO	ENSP00000454926	MOSMO_HUMAN	+	16	167	0.00655409	0.0647654	-5.02109	-2.67003
Q6UXY8	ENSG00000103534	ENST00000542583	TMC5	ENSP00000446274	TMC5_HUMAN	+	16	1006	0.00389523	0.0159908	-5.5441	-4.11962
A1A4V9	ENSG00000196118	ENST00000543610	CCDC189	ENSP00000437532	CF119_HUMAN	-	16	331	0.0308762	0.0304962	-3.44641	-3.45918
P11215	ENSG00000169896	ENST00000544665	ITGAM	ENSP00000441691	ITAM_HUMAN	+	16	1152	0.0404004	0.00792428	-3.16768	-4.82987
O00142	ENSG00000166548	ENST00000544898	TK2	ENSP00000440898	KITM_HUMAN	-	16	265	0.040705	0.00748774	-3.15985	-4.88697
Q9NWB1	ENSG00000078328	ENST00000550418	RBFOX1	ENSP00000450031	RFOX1_HUMAN	+	16	397	0.162313	0.322864	-1.64112	-0.74064
Q01726	ENSG00000258839	ENST00000555147	MC1R	ENSP00000451605	MSHR_HUMAN	+	16	317	0.000196559		-8.53435
B4DS77	ENSG00000237515	ENST00000558583	SHISA9	ENSP00000454014	SHSA9_HUMAN	+	16	424	0.178029	0.167815	-1.52976	-1.60119
A0A1W2PR48	ENSG00000260734	ENST00000561754	TLE7	ENSP00000492311	TLE7_HUMAN	-	16	441	0.067104	0.0482572	-2.63205	-2.98175
Q8WVE7	ENSG00000166822	ENST00000561878	TMEM170A	ENSP00000454404	T170A_HUMAN	-	16	144	0.036897	0.00641164	-3.26203	-5.04321
Q8NC67	ENSG00000171208	ENST00000562435	NETO2	ENSP00000455169	NETO2_HUMAN	-	16	525	0.082164	0.0905653	-2.4133	-2.30675
Q96BT3	ENSG00000102901	ENST00000562787	CENPT	ENSP00000457810	CENPT_HUMAN	-	16	561	0.00779988	0.0047104	-4.84582	-5.35326
Q8TF47	ENSG00000184939	ENST00000563169	ZFP90	ENSP00000454418	ZFP90_HUMAN	+	16	636	0.21246	0.0630105	-1.31016	-2.69937
Q8NBZ0	ENSG00000169592	ENST00000563197	INO80E	ENSP00000457016	IN80E_HUMAN	+	16	244	0.0540387	0.11237	-2.8625	-2.06676
P55017	ENSG00000070915	ENST00000563236	SLC12A3	ENSP00000456149	S12A3_HUMAN	+	16	1021	0.00728795	0.00760542	-4.91422	-4.87126
P15735	ENSG00000156873	ENST00000563588	PHKG2	ENSP00000455607	PHKG2_HUMAN	+	16	406	0.0596242	0.0253383	-2.75822	-3.64978
Q68EN5	ENSG00000196123	ENST00000563902	KIAA0895L	ENSP00000456838	K895L_HUMAN	-	16	471	0.0960052	0.0357389	-2.24242	-3.29512
P16885	ENSG00000197943	ENST00000564138	PLCG2	ENSP00000482457	PLCG2_HUMAN	+	16	1265	0.196495	0.159586	-1.40835	-1.66131
Q9BUB4	ENSG00000065457	ENST00000564657	ADAT1	ENSP00000457501	ADAT1_HUMAN	-	16	502	0.000227314	0.0125858	-8.38895	-4.36252
Q0VD83	ENSG00000184730	ENST00000564831	APOBR	ENSP00000457539	APOBR_HUMAN	+	16	1097	0.00270849	0.0462675	-5.90865	-3.02594
Q8N4N3	ENSG00000135686	ENST00000564996	KLHL36	ENSP00000456743	KLH36_HUMAN	+	16	616	0.222332	0.0443854	-1.25213	-3.06944
Q9NX74	ENSG00000167264	ENST00000565263	DUS2	ENSP00000455229	DUS2L_HUMAN	+	16	493	0.0470547	0.0178504	-3.00825	-4.00772
Q8N543	ENSG00000087263	ENST00000566157	OGFOD1	ENSP00000457258	OGFD1_HUMAN	+	16	542	0.0352414	0.0471453	-3.30965	-3.00623
Q8TEQ0	ENSG00000048471	ENST00000566228	SNX29	ENSP00000456480	SNX29_HUMAN	+	16	813	0.062288	0.0209259	-2.71167	-3.84562
Q9BSN7	ENSG00000131634	ENST00000566264	TMEM204	ENSP00000454945	TM204_HUMAN	+	16	226	0.0408011	0.0689484	-3.15739	-2.60296
Q6PJ21	ENSG00000162032	ENST00000566339	SPSB3	ENSP00000457206	SPSB3_HUMAN	-	16	355	0.0660016	0.00976982	-2.6498	-4.61864
Q8N729	ENSG00000183971	ENST00000566435	NPW	ENSP00000456974	NPW_HUMAN	+	16	165	0.000104389	0.00359061	-9.16728	-5.62584
Q9NZC7	ENSG00000186153	ENST00000566780	WWOX	ENSP00000457230	WWOX_HUMAN	+	16	414	0.000504843	0.0116214	-7.59076	-4.44322
P55290	ENSG00000140945	ENST00000567109	CDH13	ENSP00000479395	CAD13_HUMAN	+	16	713	0.0592448	0.139089	-2.765	-1.82288
Q6PRD7	ENSG00000205923	ENST00000567119	CEMP1	ENSP00000457380	CEMP1_HUMAN	-	16	247	0.00800522		-4.81962
Q6PEW0	ENSG00000103023	ENST00000567164	PRSS54	ENSP00000455024	PRS54_HUMAN	-	16	395	0.000100124	0.01159	-9.209	-4.44596
Q96MX0	ENSG00000140931	ENST00000567572	CMTM3	ENSP00000455851	CKLF3_HUMAN	+	16	182	0.0407012	0.030972	-3.15994	-3.44321
Q9H305	ENSG00000089486	ENST00000567695	CDIP1	ENSP00000457877	CDIP1_HUMAN	-	16	208	0.0326129	0.0264582	-3.38989	-3.60538
O43325	ENSG00000102897	ENST00000567954	LYRM1	ENSP00000457333	LYRM1_HUMAN	+	16	122	0.00926894	0.00453101	-4.67177	-5.39227
Q8WZ19	ENSG00000174943	ENST00000568000	KCTD13	ENSP00000455785	BACD1_HUMAN	-	16	329	0.0403481	0.218692	-3.16903	-1.2733
Q9UJH8	ENSG00000103260	ENST00000568223	METRN	ENSP00000455068	METRN_HUMAN	+	16	293	0.038654	0.00682973	-3.21368	-4.97962
A4GXA9	ENSG00000197774	ENST00000568449	EME2	ENSP00000457353	EME2_HUMAN	+	16	379	0.017055	0.0206832	-4.05411	-3.85753
Q12788	ENSG00000183751	ENST00000568546	TBL3	ENSP00000454836	TBL3_HUMAN	+	16	808	0.0196174	0.0359147	-3.91153	-3.29003
P23975	ENSG00000103546	ENST00000568943	SLC6A2	ENSP00000457473	SC6A2_HUMAN	+	16	617	0.192513	0.0826389	-1.43376	-2.40702
Q6ZVD8	ENSG00000040199	ENST00000568954	PHLPP2	ENSP00000457991	PHLP2_HUMAN	-	16	1323	0.00818479	0.0965211	-4.79726	-2.23649
O00219	ENSG00000103044	ENST00000569188	HAS3	ENSP00000454731	HYAS3_HUMAN	+	16	553	0.244216	0.0504554	-1.1297	-2.93489
Q9BVC4	ENSG00000167965	ENST00000569417	MLST8	ENSP00000456405	LST8_HUMAN	+	16	326	0.125761	0.0825097	-1.93897	-2.40873
Q9BQD7	ENSG00000103254	ENST00000569529	ANTKMT	ENSP00000454380	ANKMT_HUMAN	+	16	235	0.0362625	0.00693345	-3.28003	-4.96444
Q2KHN1	ENSG00000179580	ENST00000569714	RNF151	ENSP00000456566	RN151_HUMAN	+	16	245	0.00107193	0.0207264	-6.83722	-3.8554
Q6P2D0	ENSG00000184517	ENST00000570010	ZFP1	ENSP00000457044	ZFP1_HUMAN	+	16	407	0.0839905	0.027936	-2.38932	-3.5495
Q8N8U2	ENSG00000166446	ENST00000570137	CDYL2	ENSP00000476295	CDYL2_HUMAN	-	16	506	0.146948	0.0983846	-1.75874	-2.2153
P30519	ENSG00000103415	ENST00000570646	HMOX2	ENSP00000459214	HMOX2_HUMAN	+	16	316	0.0550688	0.0617134	-2.84253	-2.72155
Q6DWJ6	ENSG00000180269	ENST00000570682	GPR139	ENSP00000458791	GP139_HUMAN	-	16	353	0.126278	0.015837	-1.93428	-4.12944
O76021	ENSG00000171490	ENST00000571133	RSL1D1	ENSP00000460871	RL1D1_HUMAN	-	16	490	0.0305062	0.0231075	-3.45884	-3.74422
A1A5D9	ENSG00000162069	ENST00000572449	BICDL2	ENSP00000459043	BICL2_HUMAN	-	16	508	0.000100124	0.0255756	-9.209	-3.64021
Q14894	ENSG00000103316	ENST00000572914	CRYM	ENSP00000461904	CRYM_HUMAN	-	16	314	0.148246	0.00635927	-1.74842	-5.05146
Q08AH3	ENSG00000183747	ENST00000573854	ACSM2A	ENSP00000459451	ACS2A_HUMAN	+	16	577	0.000332833	0.00134208	-8.00754	-6.61219
Q05996	ENSG00000103310	ENST00000574091	ZP2	ENSP00000458991	ZP2_HUMAN	-	16	745	0.00142254	0.065708	-6.55389	-2.65457
P40313	ENSG00000141086	ENST00000574481	CTRL	ENSP00000458537	CTRL_HUMAN	-	16	264	0.00405124	0.0119428	-5.50467	-4.41561
A0A0U1RQF7	ENSG00000263201	ENST00000574912	DPEP2NB	ENSP00000488973	DP2NB_HUMAN	-	16	123	0.163752	0.00721401	-1.63057	-4.92449
Q96AJ1	ENSG00000103351	ENST00000576634	CLUAP1	ENSP00000460850	CLUA1_HUMAN	+	16	413	0.00152468	0.00785429	-6.48444	-4.83881
P55286	ENSG00000150394	ENST00000577390	CDH8	ENSP00000462701	CADH8_HUMAN	-	16	799	0.223701	0.264723	-1.24423	-1.02156
P20231	ENSG00000197253	ENST00000606293	TPSB2	ENSP00000482743	TRYB2_HUMAN	-	16	275	0.000102621	0.0235062	-9.18436	-3.7267
Q96S16	ENSG00000161999	ENST00000609261	JMJD8	ENSP00000477481	JMJD8_HUMAN	-	16	264	0.0047098	0.00349926	-5.35339	-5.6517
Q9C0A0	ENSG00000152910	ENST00000611870	CNTNAP4	ENSP00000479811	CNTP4_HUMAN	+	16	1308	0.0510899	0.0469218	-2.92173	-3.01121
Q12980	ENSG00000103148	ENST00000611875	NPRL3	ENSP00000478273	NPRL3_HUMAN	-	16	569	0.0309773	0.175988	-3.44303	-1.54377
Q96MX3	ENSG00000180035	ENST00000613509	ZNF48	ENSP00000480262	ZNF48_HUMAN	+	16	618	0.140933	0.00922825	-1.80756	-4.67622
Q4G176	ENSG00000176715	ENST00000614302	ACSF3	ENSP00000479130	ACSF3_HUMAN	+	16	576	0.000235875	0.00683175	-8.35197	-4.97932
A0A087WTH1	ENSG00000281991	ENST00000615541	TMEM265	ENSP00000477871	TM265_HUMAN	+	16	108	0.0963595	0.0158149	-2.23835	-4.13086
Q7Z443	ENSG00000277481	ENST00000620267	PKD1L3	ENSP00000480090	PK1L3_HUMAN	-	16	1732	0.000100124	0.00131288	-9.209	-6.63422
Q96AP0	ENSG00000102977	ENST00000620761	ACD	ENSP00000478084	ACD_HUMAN	-	16	458	0.00158408	0.0181219	-6.44616	-3.99235
Q99732	ENSG00000189067	ENST00000622633	LITAF	ENSP00000483114	LITAF_HUMAN	-	16	161	0.0257625	0.129362	-3.63273	-1.90661
A0A1W2PPF3	ENSG00000282757	ENST00000633875	DUXB	ENSP00000491301	DUXB_HUMAN	-	16	345	0.0328577	0.00562597	-3.38216	-5.17472
Q13286	ENSG00000188603	ENST00000636147	CLN3	ENSP00000490105	CLN3_HUMAN	-	16	438	0.0730911	0.0159276	-2.54015	-4.12364
A0A1W2PR82	ENSG00000284395	ENST00000640283	PERCC1	ENSP00000492108	PERC1_HUMAN	+	16	267	0.489552		-0.0417971
A0A1W2PPM1	ENSG00000283755	ENST00000640559	CPHXL	ENSP00000491599	CPHXL_HUMAN	-	16	405	0.0140291	0.00966275	-4.2525	-4.62977
Q9UQ90	ENSG00000197912	ENST00000645818	SPG7	ENSP00000495795	SPG7_HUMAN	+	16	795	0.0230285	0.00447241	-3.74772	-5.40535
Q9ULP9	ENSG00000162065	ENST00000646147	TBC1D24	ENSP00000494678	TBC24_HUMAN	+	16	559	0.0563645	0.0238976	-2.8179	-3.70979
Q68CZ1	ENSG00000103494	ENST00000647211	RPGRIP1L	ENSP00000493946	FTM_HUMAN	-	16	1315	0.0156507	0.00912755	-4.14147	-4.68729
Q9H2C0	ENSG00000261609	ENST00000648994	GAN	ENSP00000497351	GAN_HUMAN	+	16	597	0.0956193	0.0337903	-2.24688	-3.35321
P35218	ENSG00000174990	ENST00000649794	CA5A	ENSP00000498065	CAH5A_HUMAN	-	16	305	0.0440847	0.0364478	-3.07656	-3.27475
Q99958	ENSG00000176692	ENST00000649859	FOXC2	ENSP00000497759	FOXC2_HUMAN	+	16	501	0.0449089		-3.05717
Q9H3K6	ENSG00000169627	ENST00000651894	BOLA2B	ENSP00000498355	BOLA2_HUMAN	-	16	86
P16150	ENSG00000197471	ENST00000652691	SPN	ENSP00000498852	LEUK_HUMAN	+	16	400	0.0448009		-3.05969
P51828	ENSG00000121281	ENST00000673801	ADCY7	ENSP00000501053	ADCY7_HUMAN	+	16	1080	0.101964	0.00225868	-2.17559	-6.09071
Q8NF86	ENSG00000103355	ENST00000682474	PRSS33	ENSP00000507560	PRS33_HUMAN	-	16	280	0.0093913	0.00239852	-4.65854	-6.0305
E9PQR5	ENSG00000255524	ENST00000683297	NPIPB8	ENSP00000507410	NPIB8_HUMAN	+	16	432	0.0443599	0.0251378	-3.07004	-3.65792
O60268	ENSG00000135709	ENST00000683363	KIAA0513	ENSP00000507772	K0513_HUMAN	+	16	411	0.0308274	0.0738908	-3.44804	-2.5284
Q9NRF2	ENSG00000178188	ENST00000684370	SH2B1	ENSP00000507475	SH2B1_HUMAN	+	16	756	0.159406	0.181189	-1.66265	-1.50832
Q9NRR2	ENSG00000116176	ENST00000234798	TPSG1	ENSP00000234798	TRYG1_HUMAN	-	16	321	0.000100124	0.00653122	-9.209	-5.02461
Q8TD57	ENSG00000158486	ENST00000261383	DNAH3	ENSP00000261383	DYH3_HUMAN	-	16	4116	0.00166634	0.00881845	-6.39546	-4.72205
O60303	ENSG00000047578	ENST00000261588	KATNIP	ENSP00000261588	KATIP_HUMAN	+	16	1618	0.00812152	0.0197253	-4.80508	-3.90593
Q86WI3	ENSG00000140853	ENST00000262510	NLRC5	ENSP00000262510	NLRC5_HUMAN	+	16	1866	0.000100125	0.0430351	-9.20899	-3.10175
O60936	ENSG00000140939	ENST00000268605	NOL3	ENSP00000268605	NOL3_HUMAN	+	16	208	0.00691978	0.0102069	-4.96643	-4.57443
Q2L4Q9	ENSG00000151006	ENST00000280606	PRSS53	ENSP00000280606	PRS53_HUMAN	-	16	553	0.000350644	0.0132021	-7.95539	-4.31409
A5D8T8	ENSG00000157322	ENST00000288040	CLEC18A	ENSP00000288040	CL18A_HUMAN	+	16	446	0.000197367	0.0230543	-8.53025	-3.74658
Q6ZMJ4	ENSG00000157368	ENST00000288098	IL34	ENSP00000288098	IL34_HUMAN	+	16	242	0.000221853	0.0133051	-8.41327	-4.30621
P35346	ENSG00000162009	ENST00000293897	SSTR5	ENSP00000293897	SSR5_HUMAN	+	16	364	0.000518468		-7.56411
Q9BRJ7	ENSG00000168101	ENST00000304301	NUDT16L1	ENSP00000306670	TIRR_HUMAN	+	16	211	0.0882837	0.0435653	-2.33477	-3.08895
O43749	ENSG00000168124	ENST00000304646	OR1F1	ENSP00000305424	OR1F1_HUMAN	+	16	312	0.000214759		-8.44578
Q7Z6G3	ENSG00000103154	ENST00000305202	NECAB2	ENSP00000307449	NECA2_HUMAN	+	16	386	0.028693	0.0166765	-3.52199	-4.07693
P0CG12	ENSG00000286140	ENST00000306585	DERPC	ENSP00000305687	DERPC_HUMAN	-	16	524	0.0919645		-2.28988
P50225	ENSG00000196502	ENST00000314752	SULT1A1	ENSP00000321988	ST1A1_HUMAN	-	16	295	0.000165035	0.00858548	-8.70918	-4.74906
Q8NCF5	ENSG00000176953	ENST00000320805	NFATC2IP	ENSP00000324792	NF2IP_HUMAN	+	16	419	0.0155089	0.0540818	-4.15071	-2.86166
Q13425	ENSG00000168807	ENST00000336278	SNTB2	ENSP00000338191	SNTB2_HUMAN	+	16	540	0.144567	0.0472049	-1.77787	-3.0049
Q8TEW6	ENSG00000125170	ENST00000340099	DOK4	ENSP00000344277	DOK4_HUMAN	-	16	326	0.0838917	0.0357545	-2.39061	-3.29467
Q8WWX8	ENSG00000158865	ENST00000347898	SLC5A11	ENSP00000289932	SC5AB_HUMAN	+	16	675	0.020231	0.0179195	-3.8801	-4.00378
Q71RH2	ENSG00000149926	ENST00000380495	TLCD3B	ENSP00000369863	TLC3B_HUMAN	-	16	274	0.152548	0.0784876	-1.71476	-2.46308
O43303	ENSG00000103540	ENST00000381396	CCP110	ENSP00000370803	CP110_HUMAN	+	16	1012	0.00729622	0.040081	-4.91308	-3.17595
Q96DA0	ENSG00000162078	ENST00000382280	ZG16B	ENSP00000371715	ZG16B_HUMAN	+	16	208	0.0160384	0.00214431	-4.1166	-6.14279
A6NI56	ENSG00000197599	ENST00000389176	CCDC154	ENSP00000373828	CC154_HUMAN	-	16	667	0.000340574	0.0108723	-7.98454	-4.5106
P16444	ENSG00000015413	ENST00000393092	DPEP1	ENSP00000376807	DPEP1_HUMAN	+	16	411	0.0195079	0.00959521	-3.91724	-4.63685
Q5U623	ENSG00000166669	ENST00000396560	ATF7IP2	ENSP00000379808	MCAF2_HUMAN	+	16	682	0.127056	0.0375982	-1.92725	-3.24248
Q9ULZ0	ENSG00000205456	ENST00000398664	TP53TG3D	ENSP00000455596	T53G3_HUMAN	+	16	124	0.0160733	0.00387108	-4.11439	-5.55034
A6NJ64	ENSG00000234719	ENST00000399147	NPIPB2	ENSP00000382101	NPIB2_HUMAN	-	16	397	0.000153378	0.00594436	-8.78245	-5.11935
A6NDY0	ENSG00000205022	ENST00000419291	PABPN1L	ENSP00000408598	EPAB2_HUMAN	-	16	278	0.00141725	0.0104836	-6.55762	-4.5474
A8MRT5	ENSG00000243716	ENST00000424340	NPIPB5	ENSP00000440703	NPIB5_HUMAN	+	16	1133	0.398946	0.14204	-0.409861	-1.79845
Q6P587	ENSG00000180185	ENST00000427358	FAHD1	ENSP00000398053	FAHD1_HUMAN	+	16	224	0.00236497		-6.04462
A0A0B4J1W7	ENSG00000233024	ENST00000427999	NPIPA9	ENSP00000389275	A0A0B4J1W7_HUMAN	-	16	369	0.0223617	0.00877195	-3.77779	-4.72739
A6NHN6	ENSG00000196436	ENST00000429990	NPIPB15	ENSP00000411140	NPB15_HUMAN	+	16	443	0.00165525	0.0174904	-6.40215	-4.02846
Q96KJ4	ENSG00000162006	ENST00000442466	MSLNL	ENSP00000415767	MSLNL_HUMAN	-	16	702	0.000100124	0.00207053	-9.209	-6.17788
O75200	ENSG00000233232	ENST00000452313	NPIPB7	ENSP00000405348	NPIB7_HUMAN	-	16	414	0.00072909	0.0218474	-7.22298	-3.80158
A6NJU9	ENSG00000198064	ENST00000520915	NPIPB13	ENSP00000429734	NPB13_HUMAN	-	16	1138	0.00249639	0.011391	-5.99041	-4.46347
E5RHQ5	ENSG00000254206	ENST00000524087	NPIPB11	ENSP00000430853	NPB11_HUMAN	-	16	1161	0.0258505	0.018775	-3.62923	-3.95627
E9PIF3	ENSG00000254852	ENST00000529166	NPIPA2	ENSP00000432029	NPIA2_HUMAN	+	16	369	0.018477	0.00711709	-3.97258	-4.93811
E9PJI5	ENSG00000214967	ENST00000530217	NPIPA7	ENSP00000431814	NPIA7_HUMAN	+	16	369	0.0302344	0.00973016	-3.46807	-4.62275
E9PJ23	ENSG00000198156	ENST00000532254	NPIPB6	ENSP00000431871	NPIB6_HUMAN	-	16	425	0.00310574	0.0104206	-5.77139	-4.55349
P0DM63	ENSG00000214940	ENST00000541810	NPIPA8	ENSP00000438887	NPIA8_HUMAN	-	16	369	0.0263166	0.00709865	-3.61089	-4.94073
F8W1W9	ENSG00000196993	ENST00000550983	NPIPB9	ENSP00000446902	NPIB9_HUMAN	+	16	429	0.0281589	0.00896185	-3.54133	-4.70578
A0A2R8Y4L2	ENSG00000224578	ENST00000565308	HNRNPA1P48	ENSP00000493805	RA1L3_HUMAN	+	16	275	0.0125698		-4.36381
Q9BV97	ENSG00000169955	ENST00000568028	ZNF747	ENSP00000457274	ZN747_HUMAN	-	16	330	0.00567443	0.00921092	-5.1661	-4.67811
S4R3C0	ENSG00000259680	ENST00000569103	IGHV3OR16-17	ENSP00000474135	S4R3C0_HUMAN	-	16	116	0.0104642	0.00759793	-4.54927	-4.87225
Q9ULP0	ENSG00000103034	ENST00000570248	NDRG4	ENSP00000457659	NDRG4_HUMAN	+	16	352	0.0656771	0.0336667	-2.65507	-3.357
A0A0J9YXV3	ENSG00000262152	ENST00000573315	LINC00514	ENSP00000488558	A0A0J9YXV3_HUMAN	+	16	536	0.00174612	0.00934778	-6.34861	-4.66323
A6NKP2	ENSG00000183921	ENST00000602312	SDR42E2	ENSP00000473474	D42E2_HUMAN	+	16	422	0.00195278	0.0178739	-6.23655	-4.00638
B3SHH9	ENSG00000232258	ENST00000620492	TMEM114	ENSP00000484263	TM114_HUMAN	-	16	223	0.0117835	0.0291918	-4.4292	-3.50424
A0A1B0GVX0	ENSG00000283516	ENST00000636296	LITAFD	ENSP00000490685	LITAD_HUMAN	+	16	72	0.000815586	0.00553817	-7.11079	-5.19054
Q5XG92	ENSG00000172824	ENST00000648724	CES4A	ENSP00000497868	EST4A_HUMAN	+	16	561	0.0241846	0.0191628	-3.69756	-3.93543
Q8WYJ6	ENSG00000180096	ENST00000652617	SEPTIN1	ENSP00000498586	SEPT1_HUMAN	-	16	372	0.00744198	0.0254757	-4.89315	-3.64422
Q9BRB3	ENSG00000007541	ENST00000026218	PIGQ	ENSP00000026218	PIGQ_HUMAN	+	16	760	0.00070163	0.0217423	-7.2614	-3.80652
P78549	ENSG00000065057	ENST00000219066	NTHL1	ENSP00000219066	NTH_HUMAN	-	16	312	0.0474208	0.00157179	-3.00011	-6.45397
Q9NPB6	ENSG00000102981	ENST00000219255	PARD6A	ENSP00000219255	PAR6A_HUMAN	+	16	346	0.110901	0.134347	-2.08157	-1.86306
P29372	ENSG00000103152	ENST00000219431	MPG	ENSP00000219431	3MG_HUMAN	+	16	298	0.0313006	0.00628106	-3.43232	-5.06392
O75783	ENSG00000103269	ENST00000219551	RHBDL1	ENSP00000219551	RHBL1_HUMAN	+	16	438	0.161137	0.00132499	-1.64979	-6.62502
Q9UPT6	ENSG00000138834	ENST00000250894	MAPK8IP3	ENSP00000250894	JIP3_HUMAN	+	16	1336	0.290324	0.160687	-0.893812	-1.65312
Q96SZ4	ENSG00000130182	ENST00000252463	ZSCAN10	ENSP00000252463	ZSC10_HUMAN	-	16	725	0.0626442	0.0289474	-2.70559	-3.5129
Q96H86	ENSG00000169951	ENST00000252797	ZNF764	ENSP00000252797	ZN764_HUMAN	-	16	408	0.0112467	0.0332646	-4.47637	-3.36943
Q9H693	ENSG00000260456	ENST00000253461	C16orf95	ENSP00000253461	CP095_HUMAN	-	16	158	0.000702064	0.0045864	-7.26078	-5.38006
Q8WYQ9	ENSG00000140948	ENST00000268616	ZCCHC14	ENSP00000268616	ZCH14_HUMAN	-	16	949	0.092637	0.210031	-2.28185	-1.32474
Q6ZN54	ENSG00000140995	ENST00000268676	DEF8	ENSP00000268676	DEFI8_HUMAN	+	16	512	0.122788	0.0320314	-1.96629	-3.40848
Q9UBL6	ENSG00000178773	ENST00000268720	CPNE7	ENSP00000268720	CPNE7_HUMAN	+	16	633	0.0415257	0.0177769	-3.13903	-4.01192
Q8N9N5	ENSG00000172530	ENST00000286122	BANP	ENSP00000286122	BANP_HUMAN	+	16	519	0.435902	0.204857	-0.257809	-1.35621
Q7RTW8	ENSG00000155719	ENST00000286149	OTOA	ENSP00000286149	OTOAN_HUMAN	+	16	1153	0.148684	0.0117642	-1.74496	-4.43086
Q9HAH7	ENSG00000156860	ENST00000287468	FBRS	ENSP00000287468	FBRS_HUMAN	+	16	460	0.0660841	0.230816	-2.64846	-1.20371
Q13951	ENSG00000067955	ENST00000290858	CBFB	ENSP00000290858	PEBB_HUMAN	+	16	182	0.316106	0.293196	-0.771726	-0.87991
A2IDD5	ENSG00000162004	ENST00000293889	CCDC78	ENSP00000293889	CCD78_HUMAN	-	16	438	0.0071449	0.00841558	-4.93419	-4.76922
Q86WU2	ENSG00000166816	ENST00000300051	LDHD	ENSP00000300051	LDHD_HUMAN	-	16	507	0.0248439	0.00998145	-3.66999	-4.597
Q96LL3	ENSG00000167194	ENST00000300575	C16orf92	ENSP00000300575	FIMP_HUMAN	+	16	132	0.0182706	0.0118812	-3.98402	-4.42084
Q9HC29	ENSG00000167207	ENST00000300589	NOD2	ENSP00000300589	NOD2_HUMAN	+	16	1040	0.00240256	0.014788	-6.02881	-4.19904
Q9UL33	ENSG00000167515	ENST00000301021	TRAPPC2L	ENSP00000301021	TPC2L_HUMAN	+	16	140	0.00779643	0.00838313	-4.84626	-4.77312
Q96N06	ENSG00000167523	ENST00000301031	SPATA33	ENSP00000301031	SPT33_HUMAN	+	16	139	0.0252723	0.01478	-3.65245	-4.19959
P04732	ENSG00000169715	ENST00000306061	MT1E	ENSP00000307706	MT1E_HUMAN	+	16	61	0.00056311	0.0145816	-7.48147	-4.2133
Q6UXD5	ENSG00000174938	ENST00000308713	SEZ6L2	ENSP00000312550	SE6L2_HUMAN	-	16	910	0.0449159	0.0402032	-3.05701	-3.17277
Q6UX73	ENSG00000153446	ENST00000315997	C16orf89	ENSP00000324672	CP089_HUMAN	-	16	402	0.000580824	0.0131525	-7.45048	-4.3179
Q7Z2F6	ENSG00000197302	ENST00000316491	ZNF720	ENSP00000319222	KRBX5_HUMAN	+	16	126	0.0433915	0.0278755	-3.09313	-3.55174
Q8N0W5	ENSG00000174628	ENST00000320394	IQCK	ENSP00000324901	IQCK_HUMAN	+	16	287	0.0443391	0.0504019	-3.07054	-2.93601
P05771	ENSG00000166501	ENST00000321728	PRKCB	ENSP00000318315	KPCB_HUMAN	+	16	671	0.448983	0.144814	-0.204781	-1.77586
O94812	ENSG00000007516	ENST00000324385	BAIAP3	ENSP00000324510	BAIP3_HUMAN	+	16	1187	0.000816355	0.0130753	-7.10984	-4.32386
Q8IZR5	ENSG00000183723	ENST00000330687	CMTM4	ENSP00000333833	CKLF4_HUMAN	-	16	234	0.0610697	0.0543435	-2.73273	-2.85655
Q6UXF7	ENSG00000140839	ENST00000339953	CLEC18B	ENSP00000341051	CL18B_HUMAN	-	16	455	0.0214778	0.0266053	-3.81902	-3.59968
Q6PII5	ENSG00000103253	ENST00000341413	HAGHL	ENSP00000341952	HAGHL_HUMAN	+	16	290	0.0515595	0.0273538	-2.91208	-3.57117
Q8WTX9	ENSG00000159714	ENST00000348579	ZDHHC1	ENSP00000340299	ZDHC1_HUMAN	-	16	485	0.0914218	0.0165844	-2.2964	-4.08257
O94916	ENSG00000102908	ENST00000354436	NFAT5	ENSP00000346420	NFAT5_HUMAN	+	16	1531	0.23306	0.200539	-1.19111	-1.38293
Q6PKC3	ENSG00000153066	ENST00000356957	TXNDC11	ENSP00000349439	TXD11_HUMAN	-	16	985	0.00345684	0.00616985	-5.66394	-5.08189
O14983	ENSG00000196296	ENST00000357084	ATP2A1	ENSP00000349595	AT2A1_HUMAN	+	16	1001	0.0964004	0.00613013	-2.23788	-5.08839
P17027	ENSG00000167377	ENST00000357254	ZNF23	ENSP00000349796	ZNF23_HUMAN	-	16	643	0.00618056	0.0171907	-5.08015	-4.04605
O43561	ENSG00000213658	ENST00000360872	LAT	ENSP00000354119	LAT_HUMAN	+	16	262	0.089445	0.0785305	-2.32043	-2.46248
P23141	ENSG00000198848	ENST00000361503	CES1	ENSP00000355193	EST1_HUMAN	-	16	567	0.00166679	0.00130663	-6.39519	-6.639
Q6ZS17	ENSG00000039523	ENST00000379312	RIPOR1	ENSP00000368614	RIPR1_HUMAN	+	16	1223	0.01805	0.105122	-3.99639	-2.14157
Q9BVG8	ENSG00000140859	ENST00000379655	KIFC3	ENSP00000368976	KIFC3_HUMAN	-	16	833	0.276853	0.0349416	-0.960124	-3.31851
P55259	ENSG00000169347	ENST00000381362	GP2	ENSP00000370767	GP2_HUMAN	-	16	537	0.0867705	0.0118644	-2.35372	-4.42228
Q5JPE7	ENSG00000185164	ENST00000381474	NOMO2	ENSP00000370883	NOMO2_HUMAN	-	16	1267	0.183588	0.0201328	-1.49222	-3.88507
Q13421	ENSG00000102854	ENST00000382862	MSLN	ENSP00000372313	MSLN_HUMAN	+	16	630	0.00243941	0.0134514	-6.01356	-4.29513
Q9BV90	ENSG00000161981	ENST00000383018	SNRNP25	ENSP00000372482	SNR25_HUMAN	+	16	132	0.0736876	0.0231223	-2.53138	-3.74356
Q2TAA8	ENSG00000102904	ENST00000388833	TSNAXIP1	ENSP00000373485	TXIP1_HUMAN	+	16	658	0.0178711	0.00639702	-4.00654	-5.04551
O75444	ENSG00000178573	ENST00000393350	MAF	ENSP00000377019	MAF_HUMAN	-	16	373	0.193039		-1.43038
P24001	ENSG00000008517	ENST00000396890	IL32	ENSP00000380099	IL32_HUMAN	+	16	234	0.00610369	0.00391757	-5.09274	-5.53836
Q8NFA2	ENSG00000196408	ENST00000397280	NOXO1	ENSP00000380450	NOXO1_HUMAN	-	16	376	0.00359813	0.00415338	-5.62374	-5.47967
Q8N635	ENSG00000162039	ENST00000397344	MEIOB	ENSP00000380504	MEIOB_HUMAN	-	16	442	0.000436314	0.017899	-7.73671	-4.00495
P61236	ENSG00000090238	ENST00000398838	YPEL3	ENSP00000381818	YPEL3_HUMAN	-	16	119	0.5	0.0888026	0	-2.32834
O60291	ENSG00000102858	ENST00000399577	MGRN1	ENSP00000382487	MGRN1_HUMAN	+	16	552	0.0725687	0.1653	-2.54789	-1.61931
P04075	ENSG00000149925	ENST00000412304	ALDOA	ENSP00000400452	ALDOA_HUMAN	+	16	364	0.0835351	0.0334745	-2.39526	-3.36292
C9JG80	ENSG00000185864	ENST00000415645	NPIPB4	ENSP00000404439	NPIB4_HUMAN	-	16	1138	0.0266726	0.00486381	-3.59708	-5.32106
P15170	ENSG00000103342	ENST00000420576	GSPT1	ENSP00000399539	ERF3A_HUMAN	-	16	499	0.5	0.290181	0	-0.894507
Q96JG9	ENSG00000225614	ENST00000437464	ZNF469	ENSP00000402343	ZN469_HUMAN	+	16	3925	0.000100124	0.0433228	-9.209	-3.09479
Q8IZ96	ENSG00000089505	ENST00000457188	CMTM1	ENSP00000405729	CKLF1_HUMAN	+	16	169	0.109763	0.0104347	-2.09316	-4.55213
Q6UXS0	ENSG00000261210	ENST00000465414	CLEC19A	ENSP00000455948	CL19A_HUMAN	+	16	136	0.00343212	0.0311246	-5.67114	-3.43814
F8W0I5	ENSG00000169203	ENST00000550665	NPIPB12	ENSP00000447597	NPB12_HUMAN	-	16	928	0.00348729		-5.65514
F8WFD2	ENSG00000224712	ENST00000552140	NPIPA3	ENSP00000448841	NPIA3_HUMAN	+	16	350	0.00281949	0.0120437	-5.86838	-4.40709
Q2M1K9	ENSG00000102935	ENST00000561648	ZNF423	ENSP00000455426	ZN423_HUMAN	-	16	1284	0.170228	0.251327	-1.58401	-1.09155
Q6PCT2	ENSG00000099364	ENST00000562319	FBXL19	ENSP00000455529	FXL19_HUMAN	+	16	694	0.359322	0.315967	-0.578307	-0.77237
Q6PL45	ENSG00000182685	ENST00000562360	BRICD5	ENSP00000455052	BRID5_HUMAN	-	16	260	0.00012689	0.0114391	-8.97207	-4.45922
A6NKX4	ENSG00000259803	ENST00000562855	SLC22A31	ENSP00000474621	S22AV_HUMAN	-	16	556	0.000100124	0.00544764	-9.209	-5.20711
Q9H6T0	ENSG00000103067	ENST00000565858	ESRP2	ENSP00000454554	ESRP2_HUMAN	-	16	727	0.0616143	0.0424173	-2.72327	-3.11686
Q9Y653	ENSG00000205336	ENST00000565976	ADGRG1	ENSP00000454933	AGRG1_HUMAN	+	16	693	0.0046891	0.0201069	-5.35781	-3.88638
Q15572	ENSG00000103168	ENST00000567759	TAF1C	ENSP00000455265	TAF1C_HUMAN	-	16	869	0.000145055	0.0266408	-8.83825	-3.59831
Q96N20	ENSG00000162086	ENST00000574298	ZNF75A	ENSP00000459566	ZN75A_HUMAN	+	16	296	0.00792985	0.0116064	-4.82916	-4.44452
K7EJ46	ENSG00000267795	ENST00000588606	SMIM22	ENSP00000464737	SIM22_HUMAN	+	16	83	0.00969347	0.0109411	-4.62656	-4.50423
Q96MU6	ENSG00000170100	ENST00000620195	ZNF778	ENSP00000481538	ZN778_HUMAN	+	16	729	0.000100181	0.0592695	-9.20843	-2.76456
Q6ZTR7	ENSG00000153789	ENST00000629253	CIBAR2	ENSP00000487117	CBAR2_HUMAN	-	16	304	0.0114835	0.00730958	-4.4553	-4.91123
O14641	ENSG00000004975	ENST00000005340	DVL2	ENSP00000005340	DVL2_HUMAN	-	17	736	0.0710544	0.0458877	-2.5706	-3.03458
P40259	ENSG00000007312	ENST00000006750	CD79B	ENSP00000006750	CD79B_HUMAN	-	17	229	0.179112	0.261154	-1.52237	-1.03998
Q9BZF2	ENSG00000006025	ENST00000007414	OSBPL7	ENSP00000007414	OSBL7_HUMAN	-	17	842	0.282771	0.0509657	-0.930758	-2.92429
Q9Y2T7	ENSG00000006047	ENST00000007699	YBX2	ENSP00000007699	YBOX2_HUMAN	-	17	364	0.000100124	0.276811	-9.209	-0.960337
O76009	ENSG00000006059	ENST00000007735	KRT33A	ENSP00000007735	KT33A_HUMAN	-	17	404	0.00345895	0.0121517	-5.66333	-4.39806
Q9H1B5	ENSG00000015532	ENST00000017003	XYLT2	ENSP00000017003	XYLT2_HUMAN	+	17	865	0.000555863	0.108108	-7.49443	-2.11022
O60931	ENSG00000040531	ENST00000046640	CTNS	ENSP00000046640	CTNS_HUMAN	+	17	367	0.0112014	0.00784877	-4.48045	-4.83952
P28799	ENSG00000030582	ENST00000053867	GRN	ENSP00000053867	GRN_HUMAN	+	17	593	0.0393558	0.0451501	-3.19496	-3.05156
P30260	ENSG00000004897	ENST00000066544	CDC27	ENSP00000066544	CDC27_HUMAN	-	17	824	0.102288	0.275187	-2.17205	-0.968463
Q92624	ENSG00000062725	ENST00000083182	APPBP2	ENSP00000083182	APBP2_HUMAN	-	17	585	0.401772	0.19992	-0.398089	-1.38679
Q9NSC7	ENSG00000070526	ENST00000156626	ST6GALNAC1	ENSP00000156626	SIA7A_HUMAN	-	17	600	0.0419276	0.00555006	-3.12898	-5.18838
Q8TC99	ENSG00000073598	ENST00000158009	FNDC8	ENSP00000158009	FNDC8_HUMAN	+	17	324	0.000353668	0.0115498	-7.9468	-4.44947
Q15027	ENSG00000072818	ENST00000158762	ACAP1	ENSP00000158762	ACAP1_HUMAN	+	17	740	0.213003	0.00577814	-1.30692	-5.14788
Q9GZP9	ENSG00000072849	ENST00000158771	DERL2	ENSP00000158771	DERL2_HUMAN	-	17	239	0.488221	0.297235	-0.0471262	-0.860502
P02533	ENSG00000186847	ENST00000167586	KRT14	ENSP00000167586	K1C14_HUMAN	-	17	472	0.000301397	0.113995	-8.10678	-2.05057
P35900	ENSG00000171431	ENST00000167588	KRT20	ENSP00000167588	K1C20_HUMAN	-	17	424	0.0094439	0.0264068	-4.6529	-3.60737
P08138	ENSG00000064300	ENST00000172229	NGFR	ENSP00000172229	TNR16_HUMAN	+	17	427	0.136477	0.0371316	-1.84486	-3.25545
O95631	ENSG00000065320	ENST00000173229	NTN1	ENSP00000173229	NET1_HUMAN	+	17	604	0.253301	0.164235	-1.08108	-1.62705
Q99583	ENSG00000070444	ENST00000174618	MNT	ENSP00000174618	MNT_HUMAN	-	17	582	0.107205	0.121263	-2.11961	-1.98052
P51648	ENSG00000072210	ENST00000176643	ALDH3A2	ENSP00000176643	AL3A2_HUMAN	+	17	485	0.0655126	0.0441969	-2.65776	-3.0739
Q9UL17	ENSG00000073861	ENST00000177694	TBX21	ENSP00000177694	TBX21_HUMAN	+	17	535	0.150833	0.133443	-1.72808	-1.87086
Q6AI08	ENSG00000068097	ENST00000184956	HEATR6	ENSP00000184956	HEAT6_HUMAN	-	17	1181	0.029685	0.0106039	-3.48698	-4.53587
P16144	ENSG00000132470	ENST00000200181	ITGB4	ENSP00000200181	ITB4_HUMAN	+	17	1822	0.0249641	0.029606	-3.66503	-3.48973
O75078	ENSG00000073670	ENST00000200557	ADAM11	ENSP00000200557	ADA11_HUMAN	+	17	769	0.232307	0.0584488	-1.19533	-2.77938
P02749	ENSG00000091583	ENST00000205948	APOH	ENSP00000205948	APOH_HUMAN	-	17	345	0.000100124	0.00385765	-9.209	-5.55383
O75391	ENSG00000091640	ENST00000206020	SPAG7	ENSP00000206020	SPAG7_HUMAN	-	17	227	0.141339	0.0513616	-1.80421	-2.91614
Q96IK0	ENSG00000091947	ENST00000206380	TMEM101	ENSP00000206380	TM101_HUMAN	-	17	257	0.103509	0.00517467	-2.15883	-5.25879
Q70J99	ENSG00000092929	ENST00000207549	UNC13D	ENSP00000207549	UN13D_HUMAN	-	17	1090	0.0326829	0.00577959	-3.38767	-5.14763
Q9C075	ENSG00000108244	ENST00000209718	KRT23	ENSP00000209718	K1C23_HUMAN	-	17	422	0.00824095	0.0173765	-4.79036	-4.03511
Q99741	ENSG00000094804	ENST00000209728	CDC6	ENSP00000209728	CDC6_HUMAN	+	17	560	0.0526397	0.06162	-2.89021	-2.72317
P05164	ENSG00000005381	ENST00000225275	MPO	ENSP00000225275	PERM_HUMAN	-	17	745	0.00960699	0.00222036	-4.63561	-6.10786
Q9UJ37	ENSG00000070731	ENST00000225276	ST6GALNAC2	ENSP00000225276	SIA7B_HUMAN	-	17	374	0.00504065	0.0113239	-5.28517	-4.46946
Q9H6R0	ENSG00000005100	ENST00000225296	DHX33	ENSP00000225296	DHX33_HUMAN	-	17	707	0.00272084	0.0111314	-5.90409	-4.48679
Q9Y5J1	ENSG00000011260	ENST00000225298	UTP18	ENSP00000225298	UTP18_HUMAN	+	17	556	0.0599982	0.0740865	-2.75157	-2.52555
Q93086	ENSG00000083454	ENST00000225328	P2RX5	ENSP00000225328	P2RX5_HUMAN	-	17	422	0.00199457	0.00580331	-6.21533	-5.14351
P11678	ENSG00000121053	ENST00000225371	EPX	ENSP00000225371	PERE_HUMAN	+	17	715	0.000250907	0.00131604	-8.29018	-6.63181
P05813	ENSG00000108255	ENST00000225387	CRYBA1	ENSP00000225387	CRBA1_HUMAN	+	17	215	0.0325743	0.01383	-3.39111	-4.26699
Q7Z417	ENSG00000108256	ENST00000225388	NUFIP2	ENSP00000225388	NUFP2_HUMAN	-	17	695	0.135769	0.109487	-1.85088	-2.09599
Q9Y2X7	ENSG00000108262	ENST00000225394	GIT1	ENSP00000225394	GIT1_HUMAN	-	17	761	0.353502	0.20265	-0.603683	-1.36981
P84098	ENSG00000108298	ENST00000225430	RPL19	ENSP00000225430	RL19_HUMAN	+	17	196	0.287608	0.292117	-0.907032	-0.885126
P63272	ENSG00000213246	ENST00000225504	SUPT4H1	ENSP00000225504	SPT4H_HUMAN	-	17	117	0.0534021	0.00742645	-2.87502	-4.89525
P56703	ENSG00000108379	ENST00000225512	WNT3	ENSP00000225512	WNT3_HUMAN	-	17	355	0.5	0.258149	0	-1.05561
Q9UHJ6	ENSG00000197417	ENST00000225519	SHPK	ENSP00000225519	SHPK_HUMAN	-	17	478	0.00823673	0.00209625	-4.79088	-6.1655
O14907	ENSG00000213977	ENST00000225525	TAX1BP3	ENSP00000225525	TX1B3_HUMAN	-	17	124	0.0488137	0.0322617	-2.9697	-3.40108
P51575	ENSG00000108405	ENST00000225538	P2RX1	ENSP00000225538	P2RX1_HUMAN	-	17	399	0.0481421	0.0136685	-2.98426	-4.2789
O76014	ENSG00000108417	ENST00000225550	KRT37	ENSP00000225550	KRT37_HUMAN	-	17	449	0.000100124	0.00125235	-9.209	-6.68148
P23443	ENSG00000108443	ENST00000225577	RPS6KB1	ENSP00000225577	KS6B1_HUMAN	+	17	525	0.5	0.16865	0	-1.59523
P83916	ENSG00000108468	ENST00000225603	CBX1	ENSP00000225603	CBX1_HUMAN	-	17	185	0.5	0.178316	0	-1.5278
Q9Y2B2	ENSG00000108474	ENST00000225609	PIGL	ENSP00000225609	PIGL_HUMAN	+	17	252	0.0441781	0.0128314	-3.07434	-4.34294
P17509	ENSG00000108511	ENST00000225648	HOXB6	ENSP00000225648	HXB6_HUMAN	-	17	224	0.0928787	0.013684	-2.27898	-4.27775
P07737	ENSG00000108518	ENST00000225655	PFN1	ENSP00000225655	PROF1_HUMAN	-	17	140	0.110063	0.109487	-2.0901	-2.09599
Q02978	ENSG00000108528	ENST00000225665	SLC25A11	ENSP00000225665	M2OM_HUMAN	-	17	314	0.257397	0.288398	-1.05954	-0.903175
Q9Y272	ENSG00000108551	ENST00000225688	RASD1	ENSP00000225688	RASD1_HUMAN	-	17	281	0.0738239	0.0777736	-2.52938	-2.47299
Q07021	ENSG00000108561	ENST00000225698	C1QBP	ENSP00000225698	C1QBP_HUMAN	-	17	282	0.0445712	0.0141654	-3.06507	-4.24269
O75976	ENSG00000108582	ENST00000225719	CPD	ENSP00000225719	CBPD_HUMAN	+	17	1380	0.080255	0.0516577	-2.43889	-2.91008
Q96A33	ENSG00000108588	ENST00000225726	CCDC47	ENSP00000225726	CCD47_HUMAN	-	17	483	0.115395	0.0527385	-2.03678	-2.88823
Q9Y3C7	ENSG00000108590	ENST00000225728	MED31	ENSP00000225728	MED31_HUMAN	-	17	131	0.0928731	0.0340264	-2.27905	-3.346
P55039	ENSG00000108591	ENST00000225729	DRG2	ENSP00000225729	DRG2_HUMAN	+	17	364	0.0992199	0.0426397	-2.20592	-3.11139
O43572	ENSG00000108599	ENST00000225737	AKAP10	ENSP00000225737	AKA10_HUMAN	-	17	662	0.0179072	0.106747	-4.00448	-2.12441
P30838	ENSG00000108602	ENST00000225740	ALDH3A1	ENSP00000225740	AL3A1_HUMAN	-	17	453	0.000321185	0.0141285	-8.04317	-4.24533
O43760	ENSG00000108639	ENST00000225777	SYNGR2	ENSP00000225777	SNG2_HUMAN	+	17	224	0.0194781	0.0224991	-3.91879	-3.77152
P17844	ENSG00000108654	ENST00000225792	DDX5	ENSP00000225792	DDX5_HUMAN	-	17	614	0.280179	0.274021	-0.943574	-0.974316
P13500	ENSG00000108691	ENST00000225831	CCL2	ENSP00000225831	CCL2_HUMAN	+	17	99	0.103782	0.00988501	-2.15589	-4.6068
P22362	ENSG00000108702	ENST00000225842	CCL1	ENSP00000225842	CCL1_HUMAN	-	17	96	0.0855593	0.0468312	-2.3691	-3.01324
Q99616	ENSG00000181374	ENST00000225844	CCL13	ENSP00000225844	CCL13_HUMAN	+	17	98	0.038457	0.00438164	-3.219	-5.42594
O00623	ENSG00000108733	ENST00000225873	PEX12	ENSP00000225873	PEX12_HUMAN	-	17	359	0.0398677	0.00307329	-3.18151	-5.78193
Q14532	ENSG00000108759	ENST00000225899	KRT32	ENSP00000225899	K1H2_HUMAN	-	17	448	0.000100124	0.0105479	-9.209	-4.54123
Q92830	ENSG00000108773	ENST00000225916	KAT2A	ENSP00000225916	KAT2A_HUMAN	-	17	837	0.111823	0.043984	-2.07225	-3.07895
P54802	ENSG00000108784	ENST00000225927	NAGLU	ENSP00000225927	ANAG_HUMAN	+	17	743	0.0366832	0.0562317	-3.26806	-2.8204
Q9P2A4	ENSG00000108798	ENST00000225941	ABI3	ENSP00000225941	ABI3_HUMAN	+	17	366	0.000246121	0.0205303	-8.30944	-3.86511
P02452	ENSG00000108821	ENST00000225964	COL1A1	ENSP00000225964	CO1A1_HUMAN	-	17	1464	0.459102	0.234344	-0.163959	-1.18394
Q9P0M9	ENSG00000108826	ENST00000225969	MRPL27	ENSP00000225969	RM27_HUMAN	-	17	148	0.0130153	0.0129073	-4.32853	-4.33697
Q96AG4	ENSG00000108829	ENST00000225972	LRRC59	ENSP00000225972	LRC59_HUMAN	-	17	307	0.125023	0.0269247	-1.9457	-3.58742
P01298	ENSG00000108849	ENST00000225992	PPY	ENSP00000225992	PAHO_HUMAN	-	17	95	0.0187959	0.00591659	-3.95514	-5.12406
P51452	ENSG00000108861	ENST00000226004	DUSP3	ENSP00000226004	DUS3_HUMAN	-	17	185	0.155506	0.0996772	-1.69205	-2.20082
Q06432	ENSG00000108878	ENST00000226021	CACNG1	ENSP00000226021	CCG1_HUMAN	+	17	222	0.0038958	0.00389888	-5.54395	-5.54316
Q16534	ENSG00000108924	ENST00000226067	HLF	ENSP00000226067	HLF_HUMAN	+	17	295	0.242794	0.205697	-1.13742	-1.35106
Q15768	ENSG00000108947	ENST00000226091	EFNB3	ENSP00000226091	EFNB3_HUMAN	+	17	340	0.276688	0.0937787	-0.960951	-2.26835
Q9HD47	ENSG00000108961	ENST00000226105	RANGRF	ENSP00000226105	MOG1_HUMAN	+	17	186	0.0472112	0.00124813	-3.00476	-6.68486
P35243	ENSG00000109047	ENST00000226193	RCVRN	ENSP00000226193	RECO_HUMAN	-	17	200	0.0215198	0.0207805	-3.81703	-3.85274
P12882	ENSG00000109061	ENST00000226207	MYH1	ENSP00000226207	MYH1_HUMAN	-	17	1939	0.00978829	0.0157249	-4.61673	-4.13666
P04004	ENSG00000109072	ENST00000226218	VTN	ENSP00000226218	VTNC_HUMAN	-	17	478	0.0166296	0.029844	-4.0798	-3.48147
Q13829	ENSG00000109079	ENST00000226225	TNFAIP1	ENSP00000226225	BACD2_HUMAN	+	17	316	0.0419401	0.0465308	-3.12867	-3.01999
Q5BJF2	ENSG00000109084	ENST00000226230	TMEM97	ENSP00000226230	SGMR2_HUMAN	+	17	176	0.0637974	0.015066	-2.68612	-4.18014
P09972	ENSG00000109107	ENST00000226253	ALDOC	ENSP00000226253	ALDOC_HUMAN	-	17	364	0.0799913	0.00873037	-2.44246	-4.73218
P17481	ENSG00000120068	ENST00000239144	HOXB8	ENSP00000239144	HXB8_HUMAN	-	17	243	0.173161	0.0860668	-1.56339	-2.36263
P09067	ENSG00000120075	ENST00000239151	HOXB5	ENSP00000239151	HXB5_HUMAN	-	17	269	0.109815	0.0505181	-2.09263	-2.93359
P09629	ENSG00000260027	ENST00000239165	HOXB7	ENSP00000239165	HXB7_HUMAN	-	17	217	0.00059804	0.0194188	-7.42125	-3.92191
P14653	ENSG00000120094	ENST00000239174	HOXB1	ENSP00000355140	HXB1_HUMAN	-	17	301	0.000100124	0.0501111	-9.209	-2.9421
Q92988	ENSG00000108813	ENST00000240306	DLX4	ENSP00000240306	DLX4_HUMAN	+	17	240	0.00287287	0.0225485	-5.84957	-3.76928
P38432	ENSG00000121058	ENST00000240316	COIL	ENSP00000240316	COIL_HUMAN	-	17	576	0.0361754	0.0265306	-3.28253	-3.60257
Q13207	ENSG00000121068	ENST00000240328	TBX2	ENSP00000240328	TBX2_HUMAN	+	17	712	0.0419828	0.0191303	-3.1276	-3.93717
P78383	ENSG00000121073	ENST00000240333	SLC35B1	ENSP00000240333	S35B1_HUMAN	-	17	322	0.0488496	0.11658	-2.96893	-2.02523
Q9C073	ENSG00000121104	ENST00000240364	FAM117A	ENSP00000240364	F117A_HUMAN	-	17	453	0.0496362	0.0317496	-2.95212	-3.41761
P63252	ENSG00000123700	ENST00000243457	KCNJ2	ENSP00000243457	KCNJ2_HUMAN	+	17	427	0.299847		-0.848028
P48436	ENSG00000125398	ENST00000245479	SOX9	ENSP00000245479	SOX9_HUMAN	+	17	509	0.131525	0.214466	-1.88754	-1.29821
Q9UKX2	ENSG00000125414	ENST00000245503	MYH2	ENSP00000245503	MYH2_HUMAN	-	17	1941	0.0888405	0.022251	-2.32788	-3.78287
Q9Y2R9	ENSG00000125445	ENST00000245539	MRPS7	ENSP00000245539	RT07_HUMAN	+	17	242	0.000468948	0.0199437	-7.66455	-3.8947
Q9H6L4	ENSG00000125449	ENST00000245543	ARMC7	ENSP00000245543	ARMC7_HUMAN	+	17	198	0.0288845	0.0382435	-3.51514	-3.22479
Q9BW27	ENSG00000125450	ENST00000245544	NUP85	ENSP00000245544	NUP85_HUMAN	+	17	656	0.0728641	0.0964568	-2.5435	-2.23723
Q8TCD5	ENSG00000125458	ENST00000245552	NT5C	ENSP00000245552	NT5C_HUMAN	-	17	201	0.0342541	0.0110857	-3.3391	-4.49095
P13646	ENSG00000171401	ENST00000246635	KRT13	ENSP00000246635	K1C13_HUMAN	-	17	458	0.000121372	0.0155543	-9.01653	-4.14774
O76015	ENSG00000171360	ENST00000246646	KRT38	ENSP00000246646	KRT38_HUMAN	-	17	456	0.000357935	0.0164447	-7.9348	-4.09117
P32248	ENSG00000126353	ENST00000246657	CCR7	ENSP00000246657	CCR7_HUMAN	-	17	378	0.0607296	0.00821164	-2.73867	-4.79396
P35527	ENSG00000171403	ENST00000246662	KRT9	ENSP00000246662	K1C9_HUMAN	-	17	623	0.0328389	0.0455882	-3.38275	-3.04145
P20393	ENSG00000126368	ENST00000246672	NR1D1	ENSP00000246672	NR1D1_HUMAN	-	17	614	0.157773	0.104632	-1.67489	-2.14679
Q96J92	ENSG00000126562	ENST00000246914	WNK4	ENSP00000246914	WNK4_HUMAN	+	17	1243	0.037595	0.00827296	-3.24256	-4.78646
Q99470	ENSG00000132581	ENST00000247020	SDF2	ENSP00000247020	SDF2_HUMAN	-	17	211	0.0570718	0.0127512	-2.80468	-4.3493
Q9H0G5	ENSG00000126653	ENST00000247026	NSRP1	ENSP00000247026	NSRP1_HUMAN	+	17	558	0.00533776	0.0641902	-5.2276	-2.67956
P23515	ENSG00000126861	ENST00000247271	OMG	ENSP00000247271	OMGP_HUMAN	-	17	440	0.0380625		-3.22972
Q9BV81	ENSG00000127774	ENST00000248378	EMC6	ENSP00000248378	EMC6_HUMAN	+	17	110	0.193039		-1.43039
P47887	ENSG00000127780	ENST00000248384	OR1E2	ENSP00000248384	OR1E2_HUMAN	-	17	323	0.000176672		-8.64104
O60248	ENSG00000129194	ENST00000250055	SOX15	ENSP00000355354	SOX15_HUMAN	-	17	233	0.0423303	0.0852836	-3.119	-2.37263
P34810	ENSG00000129226	ENST00000250092	CD68	ENSP00000250092	CD68_HUMAN	+	17	354	0.000901615	0.0377685	-7.01042	-3.23778
Q9BRA2	ENSG00000129235	ENST00000250101	TXNDC17	ENSP00000250101	TXD17_HUMAN	+	17	123	0.0104684	0.0962125	-4.54887	-2.24004
P14415	ENSG00000129244	ENST00000250111	ATP1B2	ENSP00000250111	AT1B2_HUMAN	+	17	290	0.0888653	0.0751546	-2.32757	-2.51008
P51116	ENSG00000129245	ENST00000250113	FXR2	ENSP00000250113	FXR2_HUMAN	-	17	673	0.359618	0.323645	-0.577023	-0.737072
O75352	ENSG00000129255	ENST00000250124	MPDU1	ENSP00000250124	MPU1_HUMAN	+	17	247	0.0461308	0.0533573	-3.02904	-2.87591
Q8IX18	ENSG00000108406	ENST00000251241	DHX40	ENSP00000251241	DHX40_HUMAN	+	17	779	0.390734	0.10609	-0.44423	-2.13132
Q9NRH3	ENSG00000037042	ENST00000251412	TUBG2	ENSP00000251412	TBG2_HUMAN	+	17	451	0.0813179	0.0457486	-2.42457	-3.03777
P23258	ENSG00000131462	ENST00000251413	TUBG1	ENSP00000251413	TBG1_HUMAN	+	17	451	0.5	0.029314	0	-3.49994
P18054	ENSG00000108839	ENST00000251535	ALOX12	ENSP00000251535	LOX12_HUMAN	+	17	663	0.00327147	0.0326586	-5.71924	-3.38844
Q96C10	ENSG00000108771	ENST00000251642	DHX58	ENSP00000251642	DHX58_HUMAN	-	17	678	0.00359994	0.00586176	-5.62323	-5.13343
Q99456	ENSG00000187242	ENST00000251643	KRT12	ENSP00000251643	K1C12_HUMAN	-	17	494	0.00140864	0.0069149	-6.56372	-4.96714
Q15323	ENSG00000094796	ENST00000251645	KRT31	ENSP00000251645	K1H1_HUMAN	-	17	416	0.0712912	0.0235871	-2.56702	-3.72319
Q14525	ENSG00000131738	ENST00000251646	KRT33B	ENSP00000251646	KT33B_HUMAN	-	17	404	0.000187387	0.00551397	-8.58215	-5.19494
Q9UKX3	ENSG00000006788	ENST00000252172	MYH13	ENSP00000252172	MYH13_HUMAN	-	17	1938	0.00505053	0.0128523	-5.2832	-4.34129
Q9H8H0	ENSG00000130935	ENST00000253247	NOL11	ENSP00000253247	NOL11_HUMAN	+	17	719	0.0870449	0.0819201	-2.35026	-2.41654
O75973	ENSG00000131094	ENST00000253407	C1QL1	ENSP00000253407	C1QRF_HUMAN	-	17	258	0.0517418	0.00644875	-2.90836	-5.0374
Q9P298	ENSG00000131097	ENST00000253410	HIGD1B	ENSP00000253410	HIG1B_HUMAN	+	17	99	0.000350111	0.026629	-7.95691	-3.59876
P61353	ENSG00000131469	ENST00000253788	RPL27	ENSP00000253788	RL27_HUMAN	+	17	136	0.0756106	0.0975491	-2.50354	-2.22476
Q9BRG1	ENSG00000131475	ENST00000253794	VPS25	ENSP00000253794	VPS25_HUMAN	+	17	176	0.250236	0.0618182	-1.09735	-2.71975
O60895	ENSG00000131477	ENST00000253796	RAMP2	ENSP00000253796	RAMP2_HUMAN	+	17	175	0.158775	0.0302366	-1.66737	-3.468
O75106	ENSG00000131480	ENST00000253799	AOC2	ENSP00000253799	AOC2_HUMAN	+	17	756	0.0471922	0.00676229	-3.00519	-4.98961
P35575	ENSG00000131482	ENST00000253801	G6PC1	ENSP00000253801	G6PC1_HUMAN	+	17	357	0.0183093	0.0128004	-3.98187	-4.34539
P19012	ENSG00000171346	ENST00000254043	KRT15	ENSP00000254043	K1C15_HUMAN	-	17	456	0.000100124	0.0114137	-9.209	-4.46146
Q8IZW8	ENSG00000131746	ENST00000254051	TNS4	ENSP00000254051	TENS4_HUMAN	-	17	715	0.00196111	0.00828472	-6.23228	-4.78502
P10276	ENSG00000131759	ENST00000254066	RARA	ENSP00000254066	RARA_HUMAN	+	17	462	0.22324	0.0808968	-1.24689	-2.43022
Q9BYQ0	ENSG00000187272	ENST00000254072	KRTAP9-8	ENSP00000254072	KRA98_HUMAN	+	17	159	0.000100124		-9.209
Q9UD71	ENSG00000131771	ENST00000254079	PPP1R1B	ENSP00000254079	PPR1B_HUMAN	+	17	204	0.0321445	0.21403	-3.40484	-1.3008
Q684P5	ENSG00000132359	ENST00000254695	RAP1GAP2	ENSP00000254695	RPGP2_HUMAN	+	17	730	0.0233202	0.154633	-3.73484	-1.69872
Q9BQG0	ENSG00000132382	ENST00000254718	MYBBP1A	ENSP00000254718	MBB1A_HUMAN	-	17	1328	0.00130236	0.0232902	-6.64228	-3.73616
P27694	ENSG00000132383	ENST00000254719	RPA1	ENSP00000254719	RFA1_HUMAN	+	17	616	0.0786047	0.0542362	-2.46146	-2.85864
P36955	ENSG00000132386	ENST00000254722	SERPINF1	ENSP00000254722	PEDF_HUMAN	+	17	418	0.000798346	0.0265192	-7.13217	-3.60301
Q969T9	ENSG00000132471	ENST00000254806	WBP2	ENSP00000254806	WBP2_HUMAN	-	17	261	0.0774278	0.0226404	-2.47782	-3.76512
P84243	ENSG00000132475	ENST00000254810	H3-3B	ENSP00000254810	H33_HUMAN	-	17	136	0.5	0.146397	0	-1.76315
Q96LD4	ENSG00000132481	ENST00000254816	TRIM47	ENSP00000254816	TRI47_HUMAN	-	17	638	0.016954	0.0467596	-4.06015	-3.01485
Q9NWF4	ENSG00000132517	ENST00000254853	SLC52A1	ENSP00000254853	S52A1_HUMAN	-	17	448	0.000425091	0.0174644	-7.76278	-4.02997
Q02846	ENSG00000132518	ENST00000254854	GUCY2D	ENSP00000254854	GUC2D_HUMAN	+	17	1103	0.0365811	0.03592	-3.27096	-3.28988
O75616	ENSG00000132591	ENST00000254928	ERAL1	ENSP00000254928	ERAL1_HUMAN	+	17	437	0.100044	0.0349838	-2.19674	-3.31726
Q9Y623	ENSG00000264424	ENST00000255381	MYH4	ENSP00000255381	MYH4_HUMAN	-	17	1939	0.0028208	0.00428109	-5.86791	-5.44926
O75880	ENSG00000133028	ENST00000255390	SCO1	ENSP00000255390	SCO1_HUMAN	-	17	301	0.0280425	0.128558	-3.54559	-1.91377
Q13137	ENSG00000136436	ENST00000258947	CALCOCO2	ENSP00000258947	CACO2_HUMAN	+	17	446	0.00143997	0.0616553	-6.54169	-2.72256
Q9HA92	ENSG00000136444	ENST00000258955	RSAD1	ENSP00000258955	RSAD1_HUMAN	+	17	442	0.000232299	0.0180317	-8.36725	-3.99743
P30419	ENSG00000136448	ENST00000258960	NMT1	ENSP00000258960	NMT1_HUMAN	+	17	496	0.299663	0.209248	-0.848903	-1.32946
Q07955	ENSG00000136450	ENST00000258962	SRSF1	ENSP00000258962	SRSF1_HUMAN	-	17	248	0.5	0.206669	0	-1.34512
Q9BSH4	ENSG00000136463	ENST00000258975	TACO1	ENSP00000258975	TACO1_HUMAN	+	17	297	0.0739316	0.0202308	-2.52781	-3.88011
Q9BT23	ENSG00000136490	ENST00000259006	LIMD2	ENSP00000259006	LIMD2_HUMAN	-	17	127	0.0247805	0.0117927	-3.6726	-4.42841
Q9BX63	ENSG00000136492	ENST00000259008	BRIP1	ENSP00000259008	FANCJ_HUMAN	-	17	1249	0.0206517	0.00559115	-3.85909	-5.18096
O95251	ENSG00000136504	ENST00000259021	KAT7	ENSP00000259021	KAT7_HUMAN	+	17	611	0.5	0.258428	0	-1.05415
Q9UPT9	ENSG00000124422	ENST00000261497	USP22	ENSP00000261497	UBP22_HUMAN	-	17	525	0.5	0.0610479	0	-2.73311
Q9UPM9	ENSG00000108641	ENST00000261499	B9D1	ENSP00000261499	B9D1_HUMAN	-	17	204	0.0317648	0.0261667	-3.41712	-3.61675
Q12887	ENSG00000006695	ENST00000261643	COX10	ENSP00000261643	COX10_HUMAN	+	17	443	0.000826645	0.0382064	-7.09731	-3.2258
P36956	ENSG00000072310	ENST00000261646	SREBF1	ENSP00000261646	SRBP1_HUMAN	-	17	1147	0.0694609	0.0193239	-2.595	-3.9269
Q6DKK2	ENSG00000011295	ENST00000261647	TTC19	ENSP00000261647	TTC19_HUMAN	+	17	380	0.022015	0.0192431	-3.79377	-3.93117
O14836	ENSG00000240505	ENST00000261652	TNFRSF13B	ENSP00000261652	TR13B_HUMAN	-	17	293	0.000687203	0.00266891	-7.28219	-5.92341
Q9NYH9	ENSG00000108651	ENST00000261708	UTP6	ENSP00000261708	UTP6_HUMAN	-	17	597	0.00254374	0.0160319	-5.97157	-4.11701
O00231	ENSG00000108671	ENST00000261712	PSMD11	ENSP00000261712	PSD11_HUMAN	+	17	422	0.302114	0.200712	-0.837251	-1.38185
Q13867	ENSG00000108578	ENST00000261714	BLMH	ENSP00000261714	BLMH_HUMAN	-	17	455	0.0824911	0.00176092	-2.40897	-6.34016
Q7L7X3	ENSG00000160551	ENST00000261716	TAOK1	ENSP00000261716	TAOK1_HUMAN	+	17	1001	0.5	0.24489	0	-1.12605
O60271	ENSG00000008294	ENST00000262013	SPAG9	ENSP00000262013	JIP4_HUMAN	-	17	1321	0.11468	0.177406	-2.0438	-1.53402
Q16586	ENSG00000108823	ENST00000262018	SGCA	ENSP00000262018	SGCA_HUMAN	+	17	387	0.0607433	0.0212729	-2.73843	-3.82882
Q15546	ENSG00000108960	ENST00000262065	MMD	ENSP00000262065	PAQRB_HUMAN	-	17	238	0.142884	0.0341239	-1.79154	-3.34304
Q9UBN1	ENSG00000075461	ENST00000262138	CACNG4	ENSP00000262138	CCG4_HUMAN	+	17	327	0.156236	0.0381537	-1.6865	-3.22723
Q5MNZ9	ENSG00000070540	ENST00000262139	WIPI1	ENSP00000262139	WIPI1_HUMAN	-	17	446	0.00623778	0.018366	-5.07087	-3.97872
Q9HB40	ENSG00000121064	ENST00000262288	SCPEP1	ENSP00000262288	RISC_HUMAN	+	17	452	0.0596345	0.00986858	-2.75803	-4.60848
P22079	ENSG00000167419	ENST00000262290	LPO	ENSP00000262290	PERL_HUMAN	+	17	712	0.0153114	0.0051393	-4.16373	-5.26569
Q96GC9	ENSG00000062716	ENST00000262291	VMP1	ENSP00000262291	VMP1_HUMAN	+	17	406	0.374496	0.0955936	-0.512977	-2.24717
Q96HE9	ENSG00000068489	ENST00000262293	PRR11	ENSP00000262293	PRR11_HUMAN	+	17	360	0.0617046	0.0244705	-2.72171	-3.68551
O94972	ENSG00000108395	ENST00000262294	TRIM37	ENSP00000262294	TRI37_HUMAN	-	17	964	0.161843	0.0188218	-1.64458	-3.95374
Q9Y6I7	ENSG00000109046	ENST00000262394	WSB1	ENSP00000262394	WSB1_HUMAN	+	17	421	0.00323772	0.125986	-5.72964	-1.93693
Q9BUZ4	ENSG00000076604	ENST00000262395	TRAF4	ENSP00000262395	TRAF4_HUMAN	+	17	470	0.18409	0.0871817	-1.48888	-2.34854
O75916	ENSG00000108370	ENST00000262406	RGS9	ENSP00000262406	RGS9_HUMAN	+	17	674	0.0278235	0.0143833	-3.55366	-4.2272
P08514	ENSG00000005961	ENST00000262407	ITGA2B	ENSP00000262407	ITA2B_HUMAN	-	17	1039	0.0010262	0.0358796	-6.88086	-3.29105
Q14562	ENSG00000067596	ENST00000262415	DHX8	ENSP00000262415	DHX8_HUMAN	+	17	1220	0.348694	0.0452113	-0.624783	-3.05014
P02730	ENSG00000004939	ENST00000262418	SLC4A1	ENSP00000262418	B3AT_HUMAN	-	17	911	0.0926772	0.125613	-2.28138	-1.94032
Q9HAU4	ENSG00000108854	ENST00000262435	SMURF2	ENSP00000262435	SMUF2_HUMAN	-	17	748	0.453311	0.080853	-0.187302	-2.43081
O95838	ENSG00000065325	ENST00000262441	GLP2R	ENSP00000262441	GLP2R_HUMAN	+	17	553	0.0379709	0.017258	-3.23222	-4.04207
Q9NYC9	ENSG00000007174	ENST00000262442	DNAH9	ENSP00000262442	DYH9_HUMAN	+	17	4486	0.0168963	0.0161047	-4.06362	-4.11241
Q9H6Y7	ENSG00000108523	ENST00000262482	RNF167	ENSP00000262482	RN167_HUMAN	+	17	350	0.0381468	0.0170823	-3.22742	-4.05248
Q9BZ71	ENSG00000091622	ENST00000262483	PITPNM3	ENSP00000262483	PITM3_HUMAN	-	17	974	0.218527	0.154102	-1.27427	-1.70279
O14745	ENSG00000109062	ENST00000262613	SLC9A3R1	ENSP00000262613	NHRF1_HUMAN	+	17	358	0.00548759	0.0878104	-5.19976	-2.34067
Q32NB8	ENSG00000087157	ENST00000262764	PGS1	ENSP00000262764	PGPS1_HUMAN	+	17	556	0.124482	0.0151327	-1.95065	-4.17565
P16035	ENSG00000035862	ENST00000262768	TIMP2	ENSP00000262768	TIMP2_HUMAN	-	17	220	0.275038	0.156967	-0.969209	-1.68097
Q08380	ENSG00000108679	ENST00000262776	LGALS3BP	ENSP00000262776	LG3BP_HUMAN	-	17	585	0.0668468	0.0385796	-2.63617	-3.21569
Q14162	ENSG00000074660	ENST00000263071	SCARF1	ENSP00000263071	SREC_HUMAN	-	17	830	0.000110763	0.0354757	-9.10801	-3.30279
Q86US8	ENSG00000070366	ENST00000263073	SMG6	ENSP00000263073	EST1A_HUMAN	-	17	1419	0.00084977	0.0897967	-7.06969	-2.31612
P45381	ENSG00000108381	ENST00000263080	ASPA	ENSP00000263080	ACY2_HUMAN	+	17	313	0.0520969	0.0225458	-2.90115	-3.7694
P38570	ENSG00000083457	ENST00000263087	ITGAE	ENSP00000263087	ITAE_HUMAN	-	17	1179	0.000100124	0.0104909	-9.209	-4.5467
O14939	ENSG00000129219	ENST00000263088	PLD2	ENSP00000263088	PLD2_HUMAN	+	17	933	0.000162163	0.00691989	-8.72675	-4.96641
Q86W50	ENSG00000127804	ENST00000263092	METTL16	ENSP00000263092	MET16_HUMAN	-	17	562	0.255156	0.155565	-1.0713	-1.69161
P62258	ENSG00000108953	ENST00000264335	YWHAE	ENSP00000264335	1433E_HUMAN	-	17	255	0.5	0.217878	0	-1.27807
P78357	ENSG00000108797	ENST00000264638	CNTNAP1	ENSP00000264638	CNTP1_HUMAN	+	17	1384	0.118133	0.0482384	-2.01023	-2.98216
O43242	ENSG00000108344	ENST00000264639	PSMD3	ENSP00000264639	PSMD3_HUMAN	+	17	534	0.18069	0.203966	-1.51168	-1.36169
O15234	ENSG00000108349	ENST00000264645	CASC3	ENSP00000264645	CASC3_HUMAN	+	17	703	0.190093	0.0531946	-1.4494	-2.87914
Q2M2I5	ENSG00000167916	ENST00000264651	KRT24	ENSP00000264651	K1C24_HUMAN	-	17	525	0.000219613	0.00890561	-8.42342	-4.71213
P40763	ENSG00000168610	ENST00000264657	STAT3	ENSP00000264657	STAT3_HUMAN	-	17	770	0.499606	0.25676	-0.00157462	-1.06288
Q96IG2	ENSG00000108306	ENST00000264658	FBXL20	ENSP00000264658	FXL20_HUMAN	-	17	436	0.209838	0.131863	-1.3259	-1.88458
Q9UQ05	ENSG00000089558	ENST00000264661	KCNH4	ENSP00000264661	KCNH4_HUMAN	-	17	1017	0.251864	0.0962022	-1.0887	-2.24015
Q9NWA0	ENSG00000141026	ENST00000268711	MED9	ENSP00000268711	MED9_HUMAN	+	17	146	0.140881	0.00893198	-1.80799	-4.70914
O75376	ENSG00000141027	ENST00000268712	NCOR1	ENSP00000268712	NCOR1_HUMAN	-	17	2440	0.317987	0.286657	-0.76304	-0.911677
Q9UNS2	ENSG00000141030	ENST00000268717	COPS3	ENSP00000268717	CSN3_HUMAN	-	17	423	0.240788	0.239807	-1.14836	-1.15374
Q8IVV7	ENSG00000141034	ENST00000268719	GID4	ENSP00000268719	GID4_HUMAN	+	17	300	0.338367	0.23958	-0.670582	-1.15499
Q86SG6	ENSG00000160602	ENST00000268766	NEK8	ENSP00000268766	NEK8_HUMAN	+	17	692	0.0455616	0.0113258	-3.04206	-4.46928
O60256	ENSG00000141127	ENST00000268835	PRPSAP2	ENSP00000268835	KPRB_HUMAN	+	17	369	0.292769	0.0143396	-0.881971	-4.23029
Q9UKL6	ENSG00000141179	ENST00000268896	PCTP	ENSP00000268896	PPCT_HUMAN	+	17	214	0.000661253	0.0109241	-7.32071	-4.5058
Q15615	ENSG00000141194	ENST00000268912	OR4D1	ENSP00000365451	OR4D1_HUMAN	+	17	310	0.000235752		-8.35249
Q8N4N8	ENSG00000141200	ENST00000268919	KIF2B	ENSP00000268919	KIF2B_HUMAN	+	17	673	0.000100124		-9.209
Q9H201	ENSG00000049283	ENST00000268933	EPN3	ENSP00000268933	EPN3_HUMAN	+	17	632	0.000508762	0.0177154	-7.58302	-4.01544
Q96FV0	ENSG00000141294	ENST00000269025	LRRC46	ENSP00000269025	LRC46_HUMAN	+	17	321	0.114485	0.030055	-2.04572	-3.47421
P58872	ENSG00000141314	ENST00000269051	RHBDL3	ENSP00000269051	RHBL3_HUMAN	+	17	404	0.0616252	0.0320343	-2.72308	-3.40839
Q8IXA5	ENSG00000141316	ENST00000269053	SPACA3	ENSP00000269053	SACA3_HUMAN	+	17	215	0.0184052	0.0108857	-3.97655	-4.50936
Q9BUM1	ENSG00000141349	ENST00000269097	G6PC3	ENSP00000269097	G6PC3_HUMAN	+	17	346	0.0281266	0.0478429	-3.54251	-2.99081
Q00610	ENSG00000141367	ENST00000269122	CLTC	ENSP00000269122	CLH1_HUMAN	+	17	1675	0.5	0.312929	0	-0.78646
Q86WR6	ENSG00000141371	ENST00000269127	C17orf64	ENSP00000269127	CQ064_HUMAN	+	17	236	0.0259872	0.00310195	-3.62382	-5.77262
P32121	ENSG00000141480	ENST00000269260	ARRB2	ENSP00000269260	ARRB2_HUMAN	+	17	409	0.320349	0.132455	-0.75217	-1.87943
Q96F10	ENSG00000141504	ENST00000269298	SAT2	ENSP00000269298	SAT2_HUMAN	-	17	170	0.00712058	0.00811724	-4.93762	-4.80561
P07306	ENSG00000141505	ENST00000269299	ASGR1	ENSP00000269299	ASGR1_HUMAN	-	17	291	0.0044084	0.00653545	-5.41983	-5.02396
P04637	ENSG00000141510	ENST00000269305	TP53	ENSP00000269305	P53_HUMAN	-	17	393	0.00282654	0.186681	-5.86587	-1.47172
P52565	ENSG00000141522	ENST00000269321	ARHGDIA	ENSP00000269321	GDIR1_HUMAN	-	17	204	0.232942	0.0861504	-1.19177	-2.36157
Q9BSA4	ENSG00000141540	ENST00000269346	TTYH2	ENSP00000269346	TTYH2_HUMAN	+	17	534	0.000117707	0.0345731	-9.04719	-3.3295
Q9HA64	ENSG00000141560	ENST00000269373	FN3KRP	ENSP00000269373	KT3K_HUMAN	+	17	309	0.0245251	0.0052574	-3.68323	-5.24285
Q6PJ69	ENSG00000141569	ENST00000269383	TRIM65	ENSP00000269383	TRI65_HUMAN	-	17	517	0.000104875	0.00174695	-9.16263	-6.34814
Q9HC52	ENSG00000141570	ENST00000269385	CBX8	ENSP00000269385	CBX8_HUMAN	-	17	389	0.0119088	0.136218	-4.4185	-1.84706
Q8WVN6	ENSG00000141574	ENST00000269389	SECTM1	ENSP00000269389	SCTM1_HUMAN	-	17	248	0.00215504	0.223463	-6.13779	-1.2456
Q96PX1	ENSG00000141576	ENST00000269391	RNF157	ENSP00000269391	RN157_HUMAN	-	17	679	0.0402746	0.0395909	-3.17092	-3.18876
Q32MQ0	ENSG00000141579	ENST00000269394	ZNF750	ENSP00000269394	ZN750_HUMAN	-	17	723	0.032816	0.0650038	-3.38347	-2.6661
O00257	ENSG00000141582	ENST00000269397	CBX4	ENSP00000269397	CBX4_HUMAN	-	17	560	0.248658	0.149108	-1.10579	-1.74161
P04626	ENSG00000141736	ENST00000269571	ERBB2	ENSP00000269571	ERBB2_HUMAN	+	17	1255	0.0143168	0.105205	-4.2319	-2.14068
P13645	ENSG00000186395	ENST00000269576	KRT10	ENSP00000269576	K1C10_HUMAN	-	17	584	0.000174792	0.045338	-8.65174	-3.04721
P11086	ENSG00000141744	ENST00000269582	PNMT	ENSP00000269582	PNMT_HUMAN	+	17	282	0.0107982	0.0760373	-4.51752	-2.49745
A6NH57	ENSG00000141748	ENST00000269586	ARL5C	ENSP00000269586	ARL5C_HUMAN	-	17	179	0.00022509	0.0160601	-8.39879	-4.11523
P22692	ENSG00000141753	ENST00000269593	IGFBP4	ENSP00000269593	IBP4_HUMAN	+	17	258	0.0800819	0.0655341	-2.44123	-2.6574
O14894	ENSG00000142484	ENST00000270560	TM4SF5	ENSP00000270560	T4S5_HUMAN	+	17	197	0.0347318	0.0383734	-3.32475	-3.22126
Q96FL8	ENSG00000142494	ENST00000270570	SLC47A1	ENSP00000270570	S47A1_HUMAN	+	17	570	0.00650384	0.027214	-5.02884	-3.57643
P28072	ENSG00000142507	ENST00000270586	PSMB6	ENSP00000270586	PSB6_HUMAN	+	17	239	0.0694708	0.0653582	-2.59485	-2.66028
P52429	ENSG00000153933	ENST00000284061	DGKE	ENSP00000284061	DGKE_HUMAN	+	17	567	0.09706	0.0077825	-2.23033	-4.84806
Q96DH6	ENSG00000153944	ENST00000284073	MSI2	ENSP00000284073	MSI2H_HUMAN	+	17	328	0.31681	0.244514	-0.76847	-1.12809
Q9Y663	ENSG00000153976	ENST00000284110	HS3ST3A1	ENSP00000284110	HS3SA_HUMAN	-	17	406	0.04275	0.00920878	-3.10869	-4.67835
Q8N9F7	ENSG00000153982	ENST00000284116	GDPD1	ENSP00000284116	GDPD1_HUMAN	+	17	314	0.203862	0.0430331	-1.36233	-3.1018
Q13588	ENSG00000154016	ENST00000284154	GRAP	ENSP00000284154	GRAP_HUMAN	-	17	217	0.114448	0.0579148	-2.04609	-2.78912
Q8N139	ENSG00000154262	ENST00000284425	ABCA6	ENSP00000284425	ABCA6_HUMAN	-	17	1617	0.00140437	0.0136146	-6.56676	-4.28291
Q68D06	ENSG00000154760	ENST00000285013	SLFN13	ENSP00000285013	SLN13_HUMAN	-	17	897	0.000133925	0.0169553	-8.9181	-4.06008
Q8NFG4	ENSG00000154803	ENST00000285071	FLCN	ENSP00000285071	FLCN_HUMAN	-	17	579	0.103993	0.0347146	-2.15363	-3.32526
Q70EL4	ENSG00000154914	ENST00000285199	USP43	ENSP00000285199	UBP43_HUMAN	+	17	1123	0.12204	0.0756863	-1.97325	-2.50245
O15438	ENSG00000108846	ENST00000285238	ABCC3	ENSP00000285238	MRP3_HUMAN	+	17	1527	0.00392939	0.0107004	-5.53533	-4.52672
Q6AI12	ENSG00000154945	ENST00000285243	ANKRD40	ENSP00000285243	ANR40_HUMAN	-	17	368	0.0331421	0.0182528	-3.37325	-3.98501
O14905	ENSG00000158955	ENST00000290015	WNT9B	ENSP00000290015	WNT9B_HUMAN	+	17	357	0.0154239	0.197612	-4.15629	-1.40129
Q14974	ENSG00000108424	ENST00000290158	KPNB1	ENSP00000290158	IMB1_HUMAN	+	17	876	0.5	0.315025	0	-0.776729
Q96FV2	ENSG00000141295	ENST00000290216	SCRN2	ENSP00000290216	SCRN2_HUMAN	-	17	425	0.00179088	0.0651412	-6.32326	-2.66384
Q96KF2	ENSG00000159182	ENST00000290294	PRAC1	ENSP00000290294	PRAC1_HUMAN	-	17	57	0.00961915	0.00895088	-4.63433	-4.70701
Q92826	ENSG00000159184	ENST00000290295	HOXB13	ENSP00000290295	HXB13_HUMAN	-	17	284	0.00882147	0.00910385	-4.72171	-4.68991
Q9NZI8	ENSG00000159217	ENST00000290341	IGF2BP1	ENSP00000290341	IF2B1_HUMAN	+	17	577	0.436575	0.220585	-0.255073	-1.26226
P12821	ENSG00000159640	ENST00000290866	ACE	ENSP00000290866	ACE_HUMAN	+	17	1306	0.0279394	0.0186449	-3.54938	-3.96336
Q96CP7	ENSG00000160606	ENST00000292090	TLCD1	ENSP00000292090	TLCD1_HUMAN	-	17	247	0.0258288	0.0203762	-3.63009	-3.8728
Q8N511	ENSG00000244045	ENST00000292114	TMEM199	ENSP00000292114	TM199_HUMAN	+	17	208	0.0176268	0.0190964	-4.02055	-3.93897
Q14957	ENSG00000161509	ENST00000293190	GRIN2C	ENSP00000293190	NMDE3_HUMAN	-	17	1233	0.0429571	0.0137091	-3.10365	-4.27589
Q8WWM9	ENSG00000161544	ENST00000293230	CYGB	ENSP00000293230	CYGB_HUMAN	-	17	190	0.110777	0.0825076	-2.08283	-2.40875
Q6JEL2	ENSG00000161594	ENST00000293303	KLHL10	ENSP00000293303	KLH10_HUMAN	+	17	608	0.164923	0.243949	-1.62204	-1.13115
P51692	ENSG00000173757	ENST00000293328	STAT5B	ENSP00000293328	STA5B_HUMAN	-	17	787	0.498637	0.186402	-0.00545089	-1.47356
O43612	ENSG00000161610	ENST00000293330	HCRT	ENSP00000293330	OREX_HUMAN	-	17	131	0.0330127	0.00656704	-3.37729	-5.0191
Q8N159	ENSG00000161653	ENST00000293404	NAGS	ENSP00000293404	NAGS_HUMAN	+	17	534	0.0638035	0.0219803	-2.68602	-3.79538
Q3MHD2	ENSG00000161654	ENST00000293406	LSM12	ENSP00000293406	LSM12_HUMAN	-	17	195	0.5	0.238539	0	-1.1607
Q96NS5	ENSG00000161664	ENST00000293414	ASB16	ENSP00000293414	ASB16_HUMAN	+	17	453	0.000100124	0.0115656	-9.209	-4.44809
A8MVW0	ENSG00000161682	ENST00000293443	FAM171A2	ENSP00000293443	F1712_HUMAN	-	17	826	0.126108	0.207051	-1.93582	-1.34279
P16050	ENSG00000161905	ENST00000293761	ALOX15	ENSP00000293761	LOX15_HUMAN	-	17	662	0.027999	0.028242	-3.54719	-3.5383
Q9P086	ENSG00000161920	ENST00000293777	MED11	ENSP00000293777	MED11_HUMAN	+	17	117	0.036844	0.0054448	-3.26352	-5.20764
Q9H2A7	ENSG00000161921	ENST00000293778	CXCL16	ENSP00000293778	CXL16_HUMAN	-	17	254	0.000126953	0.195672	-8.97157	-1.41356
Q8N143	ENSG00000161940	ENST00000293805	BCL6B	ENSP00000293805	BCL6B_HUMAN	+	17	479	0.110597	0.0867783	-2.08466	-2.35362
O43508	ENSG00000239697	ENST00000293825	TNFSF12	ENSP00000293825	TNF12_HUMAN	+	17	249	0.164001	0.0279512	-1.62875	-3.54895
Q92914	ENSG00000161958	ENST00000293829	FGF11	ENSP00000293829	FGF11_HUMAN	+	17	225	0.036693	0.0303014	-3.26779	-3.46579
P60842	ENSG00000161960	ENST00000293831	EIF4A1	ENSP00000293831	IF4A1_HUMAN	+	17	406	0.5	0.232087	0	-1.19656
Q96M95	ENSG00000161973	ENST00000293845	CCDC42	ENSP00000293845	CCD42_HUMAN	-	17	316	0.0138476	0.00987226	-4.2657	-4.60811
Q9Y6N1	ENSG00000166260	ENST00000299335	COX11	ENSP00000299335	COX11_HUMAN	-	17	276	0.0400458	0.0461437	-3.17686	-3.02875
A6NF36	ENSG00000166329	ENST00000299415	CCDC182	ENSP00000299415	CC182_HUMAN	-	17	153	0.000418475		-7.77847
P55083	ENSG00000166482	ENST00000299610	MFAP4	ENSP00000299610	MFAP4_HUMAN	-	17	255	0.102243	0.00782628	-2.17254	-4.84241
Q8WTW3	ENSG00000166685	ENST00000299886	COG1	ENSP00000299886	COG1_HUMAN	+	17	980	0.00716912	0.0379135	-4.93078	-3.2338
Q08AF3	ENSG00000166750	ENST00000299977	SLFN5	ENSP00000299977	SLFN5_HUMAN	+	17	891	0.00765586	0.00832101	-4.8646	-4.78062
P35232	ENSG00000167085	ENST00000300408	PHB	ENSP00000300408	PHB1_HUMAN	-	17	272	0.208176	0.0788213	-1.33595	-2.45847
Q96CM8	ENSG00000167107	ENST00000300441	ACSF2	ENSP00000300441	ACSF2_HUMAN	+	17	615	0.092834	0.0292781	-2.27951	-3.5012
Q9BU68	ENSG00000167183	ENST00000300557	PRR15L	ENSP00000300557	PR15L_HUMAN	-	17	103	0.00635293		-5.05247
P46108	ENSG00000167193	ENST00000300574	CRK	ENSP00000300574	CRK_HUMAN	-	17	304	0.316349	0.271812	-0.770602	-0.985446
Q15648	ENSG00000125686	ENST00000300651	MED1	ENSP00000300651	MED1_HUMAN	-	17	1581	0.111642	0.201327	-2.07408	-1.37802
Q96FM1	ENSG00000161395	ENST00000300658	PGAP3	ENSP00000300658	PGAP3_HUMAN	-	17	320	0.0178106	0.0141581	-4.00999	-4.24321
Q9H479	ENSG00000167363	ENST00000300784	FN3K	ENSP00000300784	FN3K_HUMAN	+	17	309	0.0047859	0.0170255	-5.33728	-4.05587
Q8NFA0	ENSG00000170832	ENST00000300896	USP32	ENSP00000300896	UBP32_HUMAN	-	17	1604	0.0147783	0.120104	-4.19971	-1.99144
P22748	ENSG00000167434	ENST00000300900	CA4	ENSP00000300900	CAH4_HUMAN	+	17	312	0.0241035	0.0271487	-3.701	-3.5789
Q8ND04	ENSG00000167447	ENST00000300917	SMG8	ENSP00000300917	SMG8_HUMAN	+	17	991	0.0479423	0.0500047	-2.98863	-2.94434
Q8NBR0	ENSG00000167543	ENST00000301057	TP53I13	ENSP00000301057	P5I13_HUMAN	+	17	393	0.0138124	0.0502179	-4.26828	-2.93986
Q8N370	ENSG00000167703	ENST00000301335	SLC43A2	ENSP00000301335	LAT4_HUMAN	-	17	569	0.0839612	0.100898	-2.3897	-2.18729
Q96NA2	ENSG00000167705	ENST00000301336	RILP	ENSP00000301336	RILP_HUMAN	-	17	401	0.0107262	0.0124336	-4.52428	-4.37484
Q2NL82	ENSG00000167721	ENST00000301364	TSR1	ENSP00000301364	TSR1_HUMAN	-	17	804	0.00319724	0.0086743	-5.74226	-4.73868
Q8WUJ1	ENSG00000167740	ENST00000301391	CYB5D2	ENSP00000301391	NEUFC_HUMAN	+	17	264	0.0098363	0.00456153	-4.61179	-5.38552
Q14197	ENSG00000167862	ENST00000301585	MRPL58	ENSP00000301585	ICT1_HUMAN	+	17	206	0.0046003	0.0385709	-5.37702	-3.21592
O75947	ENSG00000167863	ENST00000301587	ATP5PD	ENSP00000301587	ATP5H_HUMAN	-	17	161	0.0327005	0.0651987	-3.38712	-2.66289
Q6PEY1	ENSG00000167874	ENST00000301599	TMEM88	ENSP00000301599	TMM88_HUMAN	+	17	159	0.0199294	0.00829502	-3.89543	-4.78377
Q92817	ENSG00000167880	ENST00000301607	EVPL	ENSP00000301607	EVPL_HUMAN	-	17	2033	0.0116839	0.0225696	-4.43779	-3.76833
P04183	ENSG00000167900	ENST00000301634	TK1	ENSP00000301634	KITH_HUMAN	-	17	234	0.121849	0.130703	-1.97504	-1.89476
P08779	ENSG00000186832	ENST00000301653	KRT16	ENSP00000301653	K1C16_HUMAN	-	17	473	0.0206944	0.0161221	-3.85698	-4.11131
Q7Z3Y8	ENSG00000171446	ENST00000301656	KRT27	ENSP00000301656	K1C27_HUMAN	-	17	459	0.000123201	0.00766172	-9.00157	-4.86383
Q96QA5	ENSG00000167914	ENST00000301659	GSDMA	ENSP00000301659	GSDMA_HUMAN	+	17	445	0.000103976	0.0279338	-9.17125	-3.54959
Q9BQB4	ENSG00000167941	ENST00000301691	SOST	ENSP00000301691	SOST_HUMAN	-	17	213	0.0688015	0.0090593	-2.60525	-4.69486
P0CG47	ENSG00000170315	ENST00000302182	UBB	ENSP00000304697	UBB_HUMAN	+	17	229	0.5		0
P10253	ENSG00000171298	ENST00000302262	GAA	ENSP00000305692	LYAG_HUMAN	+	17	952	0.00853981	0.0134817	-4.75444	-4.29285
Q9NQ92	ENSG00000172301	ENST00000302362	COPRS	ENSP00000304327	COPRS_HUMAN	-	17	184	0.00202784	0.0231247	-6.19875	-3.74346
O95166	ENSG00000170296	ENST00000302386	GABARAP	ENSP00000306866	GBRAP_HUMAN	-	17	117	0.227089	0.0470978	-1.22482	-3.00729
Q8N2U0	ENSG00000205544	ENST00000302422	TMEM256	ENSP00000301939	TM256_HUMAN	-	17	113	0.0269688	0.00752505	-3.58574	-4.88196
Q12979	ENSG00000159842	ENST00000302538	ABR	ENSP00000303909	ABR_HUMAN	-	17	859	0.277324	0.0587369	-0.957773	-2.77415
Q15784	ENSG00000171532	ENST00000302584	NEUROD2	ENSP00000306754	NDF2_HUMAN	-	17	382	0.363272		-0.561189
Q8NFZ4	ENSG00000169992	ENST00000302926	NLGN2	ENSP00000305288	NLGN2_HUMAN	+	17	835	0.5	0.162912	0	-1.63672
Q9UBG0	ENSG00000011028	ENST00000303375	MRC2	ENSP00000307513	MRC2_HUMAN	+	17	1479	0.131375	0.0666676	-1.88886	-2.63904
Q9Y5R8	ENSG00000170043	ENST00000303731	TRAPPC1	ENSP00000302783	TPPC1_HUMAN	-	17	145	0.047797	0.0197461	-2.99181	-3.90485
O43448	ENSG00000170049	ENST00000303790	KCNAB3	ENSP00000302719	KCAB3_HUMAN	-	17	404	0.0232963	0.00834372	-3.73589	-4.77787
Q8N138	ENSG00000172057	ENST00000304046	ORMDL3	ENSP00000304858	ORML3_HUMAN	-	17	153	0.160334	0.0779957	-1.65575	-2.4699
P29275	ENSG00000170425	ENST00000304222	ADORA2B	ENSP00000304501	AA2BR_HUMAN	+	17	332	0.0215246	0.0296238	-3.8168	-3.4891
Q9HC36	ENSG00000171861	ENST00000304478	MRM3	ENSP00000306080	MRM3_HUMAN	+	17	420	0.000155677	0.00638869	-8.76757	-5.04682
Q8IYM2	ENSG00000172123	ENST00000304905	SLFN12	ENSP00000302077	SLN12_HUMAN	-	17	578	0.00033977	0.0384954	-7.9869	-3.21796
Q6P2Q9	ENSG00000174231	ENST00000304992	PRPF8	ENSP00000304350	PRP8_HUMAN	-	17	2335	0.5	0.221894	0	-1.25466
Q8N7B9	ENSG00000172421	ENST00000305286	EFCAB3	ENSP00000302649	EFCB3_HUMAN	+	17	438	0.108893	0.0223063	-2.1021	-3.78033
Q8IYR2	ENSG00000186532	ENST00000305513	SMYD4	ENSP00000304360	SMYD4_HUMAN	-	17	804	0.000100124	0.0131481	-9.209	-4.31824
Q5M7Z0	ENSG00000189050	ENST00000305783	RNFT1	ENSP00000304670	RNFT1_HUMAN	-	17	435	0.010112	0.139837	-4.58387	-1.81665
P51671	ENSG00000172156	ENST00000305869	CCL11	ENSP00000302234	CCL11_HUMAN	+	17	97	0.00134066	0.00957564	-6.61325	-4.63891
O15297	ENSG00000170836	ENST00000305921	PPM1D	ENSP00000306682	PPM1D_HUMAN	+	17	605	0.312811	0.0760502	-0.787011	-2.49726
P11230	ENSG00000170175	ENST00000306071	CHRNB1	ENSP00000304290	ACHB_HUMAN	+	17	501	0.0118143	0.0383797	-4.42656	-3.22109
Q07627	ENSG00000188581	ENST00000306271	KRTAP1-1	ENSP00000305975	KRA11_HUMAN	-	17	177	0.0292054		-3.50376
Q9UNK0	ENSG00000170310	ENST00000306357	STX8	ENSP00000305255	STX8_HUMAN	-	17	236	0.0584001	0.0126147	-2.78026	-4.3602
Q9BQA9	ENSG00000178927	ENST00000306645	CYBC1	ENSP00000307765	CYBC1_HUMAN	-	17	187	0.0132059	0.0174622	-4.3138	-4.0301
Q7Z3Y7	ENSG00000173908	ENST00000306658	KRT28	ENSP00000305263	K1C28_HUMAN	-	17	464	0.000813774	0.0134776	-7.11301	-4.29316
Q96CN5	ENSG00000169683	ENST00000306688	LRRC45	ENSP00000306760	LRC45_HUMAN	+	17	670	0.126043	0.0157177	-1.93641	-4.13713
Q9BZE9	ENSG00000169696	ENST00000306739	ASPSCR1	ENSP00000302176	ASPC1_HUMAN	+	17	553	0.000782836	0.0280746	-7.1518	-3.54441
P49327	ENSG00000169710	ENST00000306749	FASN	ENSP00000304592	FAS_HUMAN	-	17	2511	0.487247	0.267295	-0.0510217	-1.00839
Q15818	ENSG00000171246	ENST00000306773	NPTX1	ENSP00000307549	NPTX1_HUMAN	-	17	432	0.0602782	0.116385	-2.74661	-2.02712
Q6P1R4	ENSG00000169718	ENST00000306796	DUS1L	ENSP00000303515	DUS1L_HUMAN	-	17	473	0.0966794	0.0254874	-2.23468	-3.64375
Q8N122	ENSG00000141564	ENST00000306801	RPTOR	ENSP00000307272	RPTOR_HUMAN	+	17	1335	0.287413	0.256511	-0.907982	-1.06418
Q7Z4W1	ENSG00000169738	ENST00000306869	DCXR	ENSP00000303356	DCXR_HUMAN	-	17	244	0.0729676	0.0309656	-2.54197	-3.44342
P60763	ENSG00000169750	ENST00000306897	RAC3	ENSP00000304283	RAC3_HUMAN	+	17	192	0.263128	0.0272086	-1.02977	-3.57664
Q9Y2T1	ENSG00000168646	ENST00000307078	AXIN2	ENSP00000302625	AXIN2_HUMAN	-	17	843	0.0694968	0.153965	-2.59444	-1.70383
Q6UXT9	ENSG00000168792	ENST00000307201	ABHD15	ENSP00000302657	ABH15_HUMAN	-	17	468	0.00251504	0.0143182	-5.98295	-4.2318
Q9NYZ1	ENSG00000171928	ENST00000307767	TVP23B	ENSP00000305654	TV23B_HUMAN	+	17	205	0.00199754	0.0224082	-6.21384	-3.77567
Q9UHB9	ENSG00000167881	ENST00000307877	SRP68	ENSP00000312066	SRP68_HUMAN	-	17	627	0.0209481	0.0567338	-3.84454	-2.81098
Q7RTY0	ENSG00000174327	ENST00000308027	SLC16A13	ENSP00000309751	MOT13_HUMAN	+	17	426	0.0462117	0.028536	-3.02721	-3.52764
Q8WY54	ENSG00000175175	ENST00000308249	PPM1E	ENSP00000312411	PPM1E_HUMAN	+	17	755	0.158461	0.103045	-1.66973	-2.16384
Q8TBR7	ENSG00000167695	ENST00000308278	TLCD3A	ENSP00000312017	TLC3A_HUMAN	+	17	257	0.0186699	0.0693532	-3.962	-2.59667
Q96S52	ENSG00000087111	ENST00000308360	PIGS	ENSP00000309430	PIGS_HUMAN	-	17	555	0.0489146	0.0118764	-2.96753	-4.42126
Q16853	ENSG00000131471	ENST00000308423	AOC3	ENSP00000312326	AOC3_HUMAN	+	17	763	0.00395408	0.00676187	-5.52905	-4.98967
Q14451	ENSG00000141738	ENST00000309156	GRB7	ENSP00000310771	GRB7_HUMAN	+	17	532	0.0389156	0.0182642	-3.20667	-3.98438
Q96DV4	ENSG00000204316	ENST00000309352	MRPL38	ENSP00000308275	RM38_HUMAN	-	17	380	0.00339695	0.0131876	-5.68147	-4.3152
Q86VR2	ENSG00000141699	ENST00000309428	RETREG3	ENSP00000309432	RETR3_HUMAN	-	17	466	0.103854	0.101571	-2.15511	-2.17989
Q9UHQ1	ENSG00000141562	ENST00000309794	NARF	ENSP00000309899	NARF_HUMAN	+	17	456	0.0680695	0.0245502	-2.61673	-3.68218
O15273	ENSG00000173991	ENST00000309889	TCAP	ENSP00000312624	TELT_HUMAN	+	17	167	0.0139705	0.00973086	-4.25674	-4.62267
Q14406	ENSG00000204414	ENST00000309894	CSHL1	ENSP00000309524	CSHL_HUMAN	-	17	222	0.000350127	0.00234007	-7.95687	-6.05523
P62195	ENSG00000087191	ENST00000310144	PSMC5	ENSP00000310572	PRS8_HUMAN	+	17	406	0.5	0.0936256	0	-2.27015
Q9Y644	ENSG00000169733	ENST00000310496	RFNG	ENSP00000307971	RFNG_HUMAN	-	17	331	0.00194471	0.0132555	-6.24069	-4.31
Q8TCT1	ENSG00000173868	ENST00000310544	PHOSPHO1	ENSP00000311925	PHOP1_HUMAN	-	17	267	0.0809664	0.00721146	-2.42929	-4.92485
Q8TBP0	ENSG00000167291	ENST00000310924	TBC1D16	ENSP00000309794	TBC16_HUMAN	-	17	767	0.0572852	0.0273906	-2.80072	-3.56978
Q14781	ENSG00000173894	ENST00000310942	CBX2	ENSP00000308750	CBX2_HUMAN	+	17	532	0.0573146	0.0394838	-2.80018	-3.19158
Q9GZS0	ENSG00000171595	ENST00000311014	DNAI2	ENSP00000308312	DNAI2_HUMAN	+	17	605	0.0173357	0.0112094	-4.0375	-4.47973
P63173	ENSG00000172809	ENST00000311111	RPL38	ENSP00000309830	RL38_HUMAN	+	17	70	0.5	0.200674	0	-1.38209
P17482	ENSG00000170689	ENST00000311177	HOXB9	ENSP00000309439	HXB9_HUMAN	-	17	250	0.0293166	0.0424392	-3.49985	-3.11632
Q04695	ENSG00000128422	ENST00000311208	KRT17	ENSP00000308452	K1C17_HUMAN	-	17	432	0.0499887	0.00213545	-2.94468	-6.14694
Q8NA82	ENSG00000173838	ENST00000311269	MARCHF10	ENSP00000311496	MARHA_HUMAN	-	17	808	0.00632566	0.0167966	-5.05679	-4.06964
Q9P2J8	ENSG00000197566	ENST00000311331	ZNF624	ENSP00000310472	ZN624_HUMAN	-	17	865	0.049238	0.0236899	-2.9606	-3.71873
Q8TEU8	ENSG00000173714	ENST00000311378	WFIKKN2	ENSP00000311184	WFKN2_HUMAN	+	17	576	0.0456166	0.0473467	-3.04079	-3.00175
Q96IZ6	ENSG00000087995	ENST00000311506	METTL2A	ENSP00000309610	MET2A_HUMAN	+	17	378	0.00301581	0.00880608	-5.80087	-4.72347
Q7Z3Z0	ENSG00000204897	ENST00000312150	KRT25	ENSP00000310573	K1C25_HUMAN	-	17	450	0.000314694	0.0160897	-8.0636	-4.11335
Q01453	ENSG00000109099	ENST00000312280	PMP22	ENSP00000308937	PMP22_HUMAN	-	17	160	0.0133198	0.0269501	-4.30509	-3.58645
P09564	ENSG00000173762	ENST00000312648	CD7	ENSP00000312027	CD7_HUMAN	-	17	240	0.0184867	0.018981	-3.97204	-3.94515
Q96QA6	ENSG00000175155	ENST00000312655	YPEL2	ENSP00000312272	YPEL2_HUMAN	+	17	119	0.5	0.280682	0	-0.941083
Q6PK18	ENSG00000181396	ENST00000313056	OGFOD3	ENSP00000320116	OGFD3_HUMAN	-	17	319	0.00764355	0.021662	-4.86622	-3.8103
Q9UKP6	ENSG00000181408	ENST00000313135	UTS2R	ENSP00000323516	UR2R_HUMAN	+	17	389	0.0132501		-4.31041
Q15078	ENSG00000176749	ENST00000313401	CDK5R1	ENSP00000318486	CD5R1_HUMAN	+	17	307	0.5		0
Q00169	ENSG00000174238	ENST00000313486	PITPNA	ENSP00000316809	PIPNA_HUMAN	-	17	270	0.411754	0.149195	-0.356721	-1.74093
Q9Y3D9	ENSG00000181610	ENST00000313608	MRPS23	ENSP00000320184	RT23_HUMAN	-	17	190	0.0137655	0.170104	-4.27173	-1.58489
P35228	ENSG00000007171	ENST00000313735	NOS2	ENSP00000327251	NOS2_HUMAN	-	17	1153	0.0571217	0.0101594	-2.80375	-4.57914
Q92526	ENSG00000132141	ENST00000314144	CCT6B	ENSP00000327191	TCPW_HUMAN	-	17	530	0.000717813	0.00264546	-7.23858	-5.93226
Q12767	ENSG00000177728	ENST00000314256	TMEM94	ENSP00000313885	TMM94_HUMAN	+	17	1356	0.194227	0.0353573	-1.42277	-3.30625
Q7KZ85	ENSG00000109111	ENST00000314616	SUPT6H	ENSP00000319104	SPT6H_HUMAN	+	17	1726	0.126388	0.331578	-1.93328	-0.701055
O15067	ENSG00000178921	ENST00000314666	PFAS	ENSP00000313490	PUR4_HUMAN	+	17	1338	0.000224428	0.0248452	-8.40173	-3.66993
Q13183	ENSG00000007216	ENST00000314669	SLC13A2	ENSP00000316202	S13A2_HUMAN	+	17	592	0.0634225	0.00273279	-2.69241	-5.89969
Q8NFT6	ENSG00000161692	ENST00000315005	DBF4B	ENSP00000323663	DBF4B_HUMAN	+	17	615	0.104342	0.0207225	-2.14989	-3.85559
Q96MW1	ENSG00000180329	ENST00000315286	CCDC43	ENSP00000323782	CCD43_HUMAN	-	17	224	0.0652875	0.0639992	-2.66144	-2.68275
Q14332	ENSG00000180340	ENST00000315323	FZD2	ENSP00000323901	FZD2_HUMAN	+	17	565	0.278216		-0.953328
Q8IUK5	ENSG00000161381	ENST00000315392	PLXDC1	ENSP00000323927	PLDX1_HUMAN	-	17	500	0.0372424	0.0591202	-3.25236	-2.76724
P0DML2	ENSG00000136488	ENST00000316193	CSH1	ENSP00000316416	CSH1_HUMAN	-	17	217	0.0847361	0.0788586	-2.37967	-2.45796
P63027	ENSG00000220205	ENST00000316509	VAMP2	ENSP00000314214	VAMP2_HUMAN	-	17	116	0.414556	0.213251	-0.345161	-1.30544
P34896	ENSG00000176974	ENST00000316694	SHMT1	ENSP00000318868	GLYC_HUMAN	-	17	483	0.00855914	0.00268833	-4.75216	-5.91614
P62993	ENSG00000177885	ENST00000316804	GRB2	ENSP00000339007	GRB2_HUMAN	-	17	217	0.5	0.233951	0	-1.18613
Q15334	ENSG00000131899	ENST00000316843	LLGL1	ENSP00000321537	L2GL1_HUMAN	+	17	1064	0.141727	0.0722062	-1.80102	-2.55328
Q14258	ENSG00000121060	ENST00000316881	TRIM25	ENSP00000323889	TRI25_HUMAN	-	17	630	0.0164574	0.0642843	-4.09039	-2.678
O15534	ENSG00000179094	ENST00000317276	PER1	ENSP00000314420	PER1_HUMAN	-	17	1290	0.0036367	0.0243833	-5.61304	-3.68917
Q6UXG3	ENSG00000161649	ENST00000317310	CD300LG	ENSP00000321005	CLM9_HUMAN	+	17	332	0.00228145	0.0171927	-6.08066	-4.04593
Q53EL9	ENSG00000063015	ENST00000317338	SEZ6	ENSP00000312942	SEZ6_HUMAN	-	17	994	0.0203995	0.0342731	-3.87163	-3.33852
P14672	ENSG00000181856	ENST00000317370	SLC2A4	ENSP00000320935	GLUT4_HUMAN	+	17	509	0.0726883	0.0787781	-2.54611	-2.45907
P17152	ENSG00000178307	ENST00000317635	TMEM11	ENSP00000319992	TMM11_HUMAN	-	17	192	0.193353	0.00784475	-1.42837	-4.84003
Q658N2	ENSG00000179314	ENST00000317744	WSCD1	ENSP00000323087	WSCD1_HUMAN	+	17	575	0.0464547	0.0198664	-3.02171	-3.89866
O94762	ENSG00000108469	ENST00000317905	RECQL5	ENSP00000317636	RECQ5_HUMAN	-	17	991	0.0062531	0.00633009	-5.0684	-5.05609
Q14847	ENSG00000002834	ENST00000318008	LASP1	ENSP00000325240	LASP1_HUMAN	+	17	261	0.278016	0.083224	-0.954325	-2.39933
O94832	ENSG00000176658	ENST00000318217	MYO1D	ENSP00000324527	MYO1D_HUMAN	-	17	1006	0.0744883	0.0201026	-2.51971	-3.8866
Q8IU68	ENSG00000167895	ENST00000318430	TMC8	ENSP00000325561	TMC8_HUMAN	+	17	726	0.00411635	0.0140616	-5.48866	-4.25015
P50221	ENSG00000005102	ENST00000318579	MEOX1	ENSP00000321684	MEOX1_HUMAN	-	17	254	0.0303256	0.0927847	-3.46497	-2.2801
Q96NJ6	ENSG00000180787	ENST00000318833	ZFP3	ENSP00000320347	ZFP3_HUMAN	+	17	502	0.178656		-1.52548
P57678	ENSG00000179409	ENST00000319004	GEMIN4	ENSP00000321706	GEMI4_HUMAN	-	17	1058	0.000100124	0.00689706	-9.209	-4.96974
Q9NVR0	ENSG00000178502	ENST00000319121	KLHL11	ENSP00000314608	KLH11_HUMAN	-	17	708	0.298849	0.0737058	-0.852784	-2.53111
P43268	ENSG00000175832	ENST00000319349	ETV4	ENSP00000321835	ETV4_HUMAN	-	17	484	0.0238462	0.0961638	-3.71199	-2.2406
Q9C0C9	ENSG00000175931	ENST00000319380	UBE2O	ENSP00000323687	UBE2O_HUMAN	-	17	1292	0.242549	0.234539	-1.13875	-1.18286
P26006	ENSG00000005884	ENST00000320031	ITGA3	ENSP00000315190	ITA3_HUMAN	+	17	1051	0.138813	0.0421461	-1.82519	-3.12355
P49703	ENSG00000175906	ENST00000320033	ARL4D	ENSP00000322628	ARL4D_HUMAN	+	17	201	0.288012		-0.905058
Q641Q3	ENSG00000176845	ENST00000320095	METRNL	ENSP00000315731	METRL_HUMAN	+	17	311	0.0227338	0.230554	-3.76091	-1.20519
Q9BUL5	ENSG00000040633	ENST00000320316	PHF23	ENSP00000322579	PHF23_HUMAN	-	17	403	0.173205	0.247163	-1.56308	-1.1138
O43896	ENSG00000129250	ENST00000320785	KIF1C	ENSP00000320821	KIF1C_HUMAN	+	17	1103	0.178475	0.081588	-1.52671	-2.42096
Q13472	ENSG00000177302	ENST00000321105	TOP3A	ENSP00000321636	TOP3A_HUMAN	-	17	1001	0.01397	0.0153315	-4.25678	-4.1624
Q9H4L4	ENSG00000161956	ENST00000321337	SENP3	ENSP00000314029	SENP3_HUMAN	+	17	574	0.388387	0.260541	-0.454097	-1.04316
Q8N4B4	ENSG00000177294	ENST00000321535	FBXO39	ENSP00000321386	FBX39_HUMAN	+	17	442	0.000320508	0.0175823	-8.04528	-4.02313
Q8N2A8	ENSG00000179598	ENST00000321560	PLD6	ENSP00000317177	PLD6_HUMAN	-	17	252	0.0194849	0.0467519	-3.91844	-3.01502
Q96AY3	ENSG00000141756	ENST00000321562	FKBP10	ENSP00000317232	FKB10_HUMAN	+	17	582	0.0322399	0.0255247	-3.40178	-3.64225
Q8WXE0	ENSG00000177303	ENST00000321617	CASKIN2	ENSP00000325355	CSKI2_HUMAN	-	17	1202	0.00472769	0.198996	-5.34958	-1.39258
Q96R06	ENSG00000076382	ENST00000321765	SPAG5	ENSP00000323300	SPAG5_HUMAN	-	17	1193	0.189714	0.0383602	-1.45187	-3.22162
Q96QE3	ENSG00000176208	ENST00000321990	ATAD5	ENSP00000313171	ATAD5_HUMAN	+	17	1844	0.022495	0.108827	-3.77171	-2.10278
P55786	ENSG00000141279	ENST00000322157	NPEPPS	ENSP00000320324	PSA_HUMAN	+	17	919	0.483852	0.211069	-0.0646149	-1.31849
Q8N4K4	ENSG00000179673	ENST00000322329	RPRML	ENSP00000318032	RPRML_HUMAN	-	17	120	0.00151568		-6.49037
Q14681	ENSG00000180901	ENST00000322444	KCTD2	ENSP00000312814	KCTD2_HUMAN	+	17	263	0.0950794	0.0257257	-2.25313	-3.6342
P30953	ENSG00000180016	ENST00000322608	OR1E1	ENSP00000313384	OR1E1_HUMAN	-	17	314	0.00869953		-4.73575
Q96MC4	ENSG00000178404	ENST00000322630	CEP295NL	ENSP00000312767	C295L_HUMAN	-	17	621	0.00901397	0.00748708	-4.69993	-4.88706
Q15022	ENSG00000178691	ENST00000322652	SUZ12	ENSP00000316578	SUZ12_HUMAN	+	17	739	0.5	0.267114	0	-1.00931
Q92949	ENSG00000129654	ENST00000322957	FOXJ1	ENSP00000323880	FOXJ1_HUMAN	-	17	421	0.0975911	0.140456	-2.22428	-1.8115
Q96C03	ENSG00000177427	ENST00000323019	MIEF2	ENSP00000323591	MID49_HUMAN	+	17	454	0.0454197	0.0801834	-3.04533	-2.43986
Q8N9M5	ENSG00000181284	ENST00000323206	TMEM102	ENSP00000315387	TM102_HUMAN	+	17	508	0.047608	0.0304855	-2.99598	-3.45954
P01241	ENSG00000259384	ENST00000323322	GH1	ENSP00000312673	SOMA_HUMAN	-	17	217	0.00642733	0.190495	-5.04075	-1.4468
Q9P0Z9	ENSG00000179761	ENST00000323372	PIPOX	ENSP00000317721	SOX_HUMAN	+	17	390	0.0911675	0.0138849	-2.29946	-4.26297
P47881	ENSG00000180090	ENST00000323404	OR3A1	ENSP00000313803	OR3A1_HUMAN	-	17	315	0.000148071		-8.81767
Q8TF74	ENSG00000171475	ENST00000323571	WIPF2	ENSP00000320924	WIPF2_HUMAN	+	17	440	0.0771175	0.0792429	-2.48217	-2.45268
Q8N4L4	ENSG00000181323	ENST00000323675	SPEM1	ENSP00000315554	SPEM1_HUMAN	+	17	309	0.00647563	0.0132623	-5.03321	-4.30948
Q8TBZ2	ENSG00000136449	ENST00000323776	MYCBPAP	ENSP00000323184	MYBPP_HUMAN	+	17	947	0.000100137	0.0172794	-9.20887	-4.04081
Q4G112	ENSG00000176160	ENST00000323777	HSF5	ENSP00000313243	HSF5_HUMAN	-	17	596	0.140781	0.194744	-1.80882	-1.41948
Q8IUI8	ENSG00000176390	ENST00000324238	CRLF3	ENSP00000318804	CRLF3_HUMAN	-	17	442	0.0375033	0.0508495	-3.2451	-2.9267
A6NIN4	ENSG00000179859	ENST00000324348	RNF227	ENSP00000490456	RN227_HUMAN	-	17	190	0.00148534	0.00271334	-6.51062	-5.90686
A9UHW6	ENSG00000125457	ENST00000325102	MIF4GD	ENSP00000321625	MI4GD_HUMAN	-	17	222	0.0456492	0.0319179	-3.04005	-3.41215
Q96FZ7	ENSG00000176108	ENST00000325167	CHMP6	ENSP00000317468	CHMP6_HUMAN	+	17	201	0.0610871	0.166174	-2.73242	-1.61299
Q8TF76	ENSG00000177602	ENST00000325418	HASPIN	ENSP00000325290	HASP_HUMAN	+	17	798	0.000184286		-8.59884
Q9UJT1	ENSG00000108423	ENST00000325752	TUBD1	ENSP00000320797	TBD_HUMAN	-	17	453	0.0526791	0.0719814	-2.88942	-2.55664
Q8TDQ1	ENSG00000186074	ENST00000326165	CD300LF	ENSP00000327075	CLM1_HUMAN	-	17	290	0.000133936	0.00473989	-8.91801	-5.34699
P51688	ENSG00000181523	ENST00000326317	SGSH	ENSP00000314606	SPHM_HUMAN	-	17	502	0.00941228	0.0173498	-4.65628	-4.03667
Q6ZMQ8	ENSG00000181409	ENST00000326724	AATK	ENSP00000324196	LMTK1_HUMAN	-	17	1374	0.0147399	0.0640872	-4.20235	-2.68128
Q13045	ENSG00000177731	ENST00000327031	FLII	ENSP00000324573	FLII_HUMAN	-	17	1269	0.0258932	0.0228283	-3.62754	-3.75666
Q9Y584	ENSG00000177370	ENST00000327158	TIMM22	ENSP00000320236	TIM22_HUMAN	+	17	194	0.026526	0.0664559	-3.60275	-2.64245
Q8IYN6	ENSG00000185262	ENST00000327490	UBALD2	ENSP00000331298	UBAD2_HUMAN	+	17	164	0.487241	0.148203	-0.0510468	-1.74877
