## Supplementary Tables for "A probabilistic graphical model for estimating selection coefficient of nonsynonymous variants from human population sequence data" (part 2 of 3)

### Sheet: ST_5_all_gene (continued)
UniprotID	GeneID	TranscriptID	Symbol	ProteinID	UniprotEntryName	Strand	Chrom	Length	MisFit_sgene_mis	MisFit_sgene_ptv	logit_s_map_mis	logit_s_map_ptv
Q0VG06	ENSG00000185504	ENST00000327787	FAAP100	ENSP00000333283	FP100_HUMAN	-	17	881	0.00806008	0.0355162	-4.81274	-3.3016
Q8WVB3	ENSG00000169660	ENST00000327949	HEXD	ENSP00000332634	HEXD_HUMAN	+	17	486	0.0210607	0.0223948	-3.83906	-3.77628
Q6DKI2	ENSG00000171916	ENST00000328114	LGALS9C	ENSP00000329932	LEG9C_HUMAN	+	17	356	0.0133764	0.0185649	-4.3008	-3.96774
O76013	ENSG00000126337	ENST00000328119	KRT36	ENSP00000329165	KRT36_HUMAN	-	17	467	0.000100124	0.00172939	-9.209	-6.35826
Q2M2E3	ENSG00000184650	ENST00000328248	ODF4	ENSP00000331086	ODFP4_HUMAN	+	17	257	0.000217194	0.171387	-8.4345	-1.57583
Q6UWV6	ENSG00000182156	ENST00000328313	ENPP7	ENSP00000332656	ENPP7_HUMAN	+	17	458	0.0319573	0.00473148	-3.41087	-5.34877
Q8IUD6	ENSG00000181481	ENST00000328381	RNF135	ENSP00000328340	RN135_HUMAN	+	17	432	0.00592313	0.0229512	-5.12295	-3.75117
Q9Y2R0	ENSG00000183978	ENST00000328434	COA3	ENSP00000354762	COA3_HUMAN	-	17	106	0.0125994	0.0151619	-4.36143	-4.17369
Q9NRC8	ENSG00000187531	ENST00000328666	SIRT7	ENSP00000329466	SIR7_HUMAN	-	17	400	0.10051	0.0204584	-2.19157	-3.86869
Q7Z5L0	ENSG00000182853	ENST00000328739	VMO1	ENSP00000328397	VMO1_HUMAN	-	17	202	0.000309125	0.00500257	-8.08146	-5.29279
O95157	ENSG00000182575	ENST00000328741	NXPH3	ENSP00000329295	NXPH3_HUMAN	+	17	252	0.0341626	0.00743621	-3.34187	-4.89393
Q6UXZ0	ENSG00000182271	ENST00000328886	TMIGD1	ENSP00000332404	TMIG1_HUMAN	-	17	262	0.00593396	0.0417485	-5.12111	-3.13345
P47890	ENSG00000183024	ENST00000328890	OR1G1	ENSP00000331545	OR1G1_HUMAN	-	17	313	0.0611993		-2.73047
O43603	ENSG00000182687	ENST00000329003	GALR2	ENSP00000329684	GALR2_HUMAN	+	17	387	0.00565927	0.0317766	-5.16878	-3.41673
Q8IVW8	ENSG00000183018	ENST00000329078	SPNS2	ENSP00000333292	SPNS2_HUMAN	+	17	549	0.035898	0.0526638	-3.29051	-2.88973
P07359	ENSG00000185245	ENST00000329125	GP1BA	ENSP00000329380	GP1BA_HUMAN	+	17	652	0.0368507		-3.26333
O14964	ENSG00000185359	ENST00000329138	HGS	ENSP00000331201	HGS_HUMAN	+	17	777	0.168954	0.0951466	-1.59306	-2.25235
Q8IUH8	ENSG00000185294	ENST00000329196	SPPL2C	ENSP00000332488	SPP2C_HUMAN	+	17	684	0.000100124		-9.209
Q6PK04	ENSG00000185298	ENST00000329214	CCDC137	ENSP00000329360	CC137_HUMAN	+	17	289	0.000152297	0.00866863	-8.78953	-4.73934
P01350	ENSG00000184502	ENST00000329402	GAST	ENSP00000331358	GAST_HUMAN	+	17	101	0.00961088	0.0514032	-4.6352	-2.91528
O15375	ENSG00000170190	ENST00000329783	SLC16A5	ENSP00000330141	MOT6_HUMAN	+	17	505	0.0442166	0.0164409	-3.07343	-4.09141
Q8IWD5	ENSG00000185156	ENST00000329805	MFSD6L	ENSP00000330051	MFS6L_HUMAN	-	17	586	0.000201694		-8.50856
P32322	ENSG00000183010	ENST00000329875	PYCR1	ENSP00000328858	P5CR1_HUMAN	-	17	319	0.0741156	0.0619417	-2.52512	-2.71762
P14652	ENSG00000173917	ENST00000330070	HOXB2	ENSP00000331741	HXB2_HUMAN	-	17	356	0.0165736	0.00855114	-4.08323	-4.7531
Q8WVK7	ENSG00000182628	ENST00000330137	SKA2	ENSP00000333433	SKA2_HUMAN	-	17	121	0.0511691	0.0242885	-2.92009	-3.69317
Q8IZD0	ENSG00000167100	ENST00000330175	SAMD14	ENSP00000329144	SAM14_HUMAN	-	17	417	0.0476028	0.0604017	-2.99609	-2.74444
Q86WC6	ENSG00000182676	ENST00000330261	PPP1R27	ENSP00000331065	PPR27_HUMAN	-	17	154	0.0876268	0.0610204	-2.34296	-2.73359
P52292	ENSG00000182481	ENST00000330459	KPNA2	ENSP00000332455	IMA1_HUMAN	+	17	529	0.0176275	0.051968	-4.02051	-2.90376
Q12873	ENSG00000170004	ENST00000330494	CHD3	ENSP00000332628	CHD3_HUMAN	+	17	2000	0.5	0.182411	0	-1.5001
A6NGC4	ENSG00000185561	ENST00000330676	TLCD2	ENSP00000331965	TLCD2_HUMAN	-	17	264	0.017078	0.138997	-4.05274	-1.82364
Q08708	ENSG00000167850	ENST00000330793	CD300C	ENSP00000329507	CLM6_HUMAN	-	17	224	0.0323805	0.00185614	-3.39728	-6.2874
O14543	ENSG00000184557	ENST00000330871	SOCS3	ENSP00000330341	SOCS3_HUMAN	-	17	225	0.5		0
Q9NPF8	ENSG00000184060	ENST00000330889	ADAP2	ENSP00000329468	ADAP2_HUMAN	+	17	381	0.0444034	0.040869	-3.06902	-3.15566
P34910	ENSG00000185862	ENST00000330927	EVI2B	ENSP00000333779	EVI2B_HUMAN	-	17	448	0.0561342		-2.82224
P18545	ENSG00000185527	ENST00000331056	PDE6G	ENSP00000328412	CNRG_HUMAN	-	17	87	0.0546249	0.0173381	-2.85109	-4.03736
Q8TAT6	ENSG00000182446	ENST00000331134	NPLOC4	ENSP00000331487	NPL4_HUMAN	-	17	608	0.47903	0.189059	-0.083928	-1.45614
Q86UN2	ENSG00000185924	ENST00000331238	RTN4RL1	ENSP00000330631	R4RL1_HUMAN	-	17	441	0.120514	0.00766251	-1.98758	-4.86372
A6NH11	ENSG00000182327	ENST00000331264	GLTPD2	ENSP00000328070	GLTD2_HUMAN	+	17	291	0.000100124	0.0140762	-9.209	-4.24909
Q9UNE2	ENSG00000181031	ENST00000331302	RPH3AL	ENSP00000328977	RPH3L_HUMAN	-	17	315	0.0244293	0.010243	-3.68724	-4.57086
Q7RTS6	ENSG00000183034	ENST00000331427	OTOP2	ENSP00000332528	OTOP2_HUMAN	+	17	562	0.0014204	0.0137083	-6.55539	-4.27595
P07237	ENSG00000185624	ENST00000331483	P4HB	ENSP00000327801	PDIA1_HUMAN	-	17	508	0.149783	0.114598	-1.7363	-2.04461
Q8IY85	ENSG00000178852	ENST00000331493	EFCAB13	ENSP00000332111	EFC13_HUMAN	+	17	973	0.00240245	0.00121947	-6.02886	-6.70812
O95466	ENSG00000184922	ENST00000331495	FMNL1	ENSP00000329219	FMNL1_HUMAN	+	17	1100	0.101169	0.106445	-2.1843	-2.12758
Q96LK8	ENSG00000184361	ENST00000331780	SPATA32	ENSP00000331532	SPT32_HUMAN	-	17	384	0.00526104	0.0280628	-5.24215	-3.54485
P46092	ENSG00000184451	ENST00000332438	CCR10	ENSP00000332504	CCR10_HUMAN	-	17	362	0.0673781	0.0078549	-2.62768	-4.83873
Q6P9G0	ENSG00000182224	ENST00000332439	CYB5D1	ENSP00000331479	CB5D1_HUMAN	+	17	228	0.0019426	0.0295513	-6.24179	-3.49163
O94992	ENSG00000186834	ENST00000332499	HEXIM1	ENSP00000328773	HEXI1_HUMAN	+	17	359	0.111266		-2.07787
P17483	ENSG00000182742	ENST00000332503	HOXB4	ENSP00000328928	HXB4_HUMAN	-	17	251	0.0675924	0.18407	-2.62427	-1.48901
Q13253	ENSG00000183691	ENST00000332822	NOG	ENSP00000328181	NOGG_HUMAN	+	17	232	0.0904737		-2.30786
Q96QT6	ENSG00000109118	ENST00000332830	PHF12	ENSP00000329933	PHF12_HUMAN	-	17	1004	0.23339	0.287838	-1.18927	-0.905909
Q7Z6J9	ENSG00000182173	ENST00000333213	TSEN54	ENSP00000327487	SEN54_HUMAN	+	17	526	0.000100124	0.00646377	-9.209	-5.03506
Q8NG41	ENSG00000183979	ENST00000333383	NPB	ENSP00000332766	NPB_HUMAN	+	17	125	0.0122082	0.00689096	-4.39337	-4.97063
Q8NA77	ENSG00000182459	ENST00000333437	TEX19	ENSP00000331500	TEX19_HUMAN	+	17	164	0.00939472		-4.65817
Q6ZMT1	ENSG00000141750	ENST00000333461	STAC2	ENSP00000327509	STAC2_HUMAN	-	17	411	0.059898	0.0454384	-2.75335	-3.04489
P52815	ENSG00000262814	ENST00000333676	MRPL12	ENSP00000333837	RM12_HUMAN	+	17	198	0.00677637	0.0334459	-4.98751	-3.36381
Q8IXB3	ENSG00000184811	ENST00000333813	TRARG1	ENSP00000329548	TARG1_HUMAN	+	17	177	0.000100124	0.017123	-9.209	-4.05006
Q9BYQ9	ENSG00000204880	ENST00000333822	KRTAP4-8	ENSP00000328444	KRA48_HUMAN	-	17	185	0.000376282		-7.8848
Q0P670	ENSG00000184560	ENST00000333870	SPEM2	ENSP00000328061	SPEM2_HUMAN	+	17	501	0.000100124	0.0286133	-9.209	-3.52485
Q9BYQ2	ENSG00000241595	ENST00000334109	KRTAP9-4	ENSP00000334922	KRA94_HUMAN	+	17	154	0.000238774		-8.33976
Q9BYP8	ENSG00000186860	ENST00000334202	KRTAP17-1	ENSP00000333993	KR171_HUMAN	-	17	105	0.000496359		-7.60772
Q9GZM8	ENSG00000166579	ENST00000334527	NDEL1	ENSP00000333982	NDEL1_HUMAN	+	17	345	0.17105	0.0704657	-1.5782	-2.57956
Q401N2	ENSG00000186919	ENST00000334586	ZACN	ENSP00000334854	ZACN_HUMAN	+	17	412	0.00206967	0.00525527	-6.17829	-5.24325
Q01167	ENSG00000141568	ENST00000335255	FOXK2	ENSP00000335677	FOXK2_HUMAN	+	17	660	0.0313597	0.11628	-3.43037	-2.02814
Q8NE00	ENSG00000109066	ENST00000335464	TMEM104	ENSP00000334849	TM104_HUMAN	+	17	496	0.0439897	0.0173726	-3.07881	-4.03534
Q13432	ENSG00000109103	ENST00000335765	UNC119	ENSP00000337040	U119A_HUMAN	-	17	240	0.0419606	0.00142873	-3.12816	-6.54954
Q9H3Q1	ENSG00000179604	ENST00000335793	CDC42EP4	ENSP00000338258	BORG4_HUMAN	-	17	356	0.0744027		-2.52095
Q8IVW1	ENSG00000185829	ENST00000336125	ARL17A	ENSP00000337478	ARL17_HUMAN	-	17	177	0.231164	0.00685621	-1.20175	-4.97572
Q7RTN6	ENSG00000266173	ENST00000336174	STRADA	ENSP00000336655	STRAA_HUMAN	-	17	431	0.115744	0.00474378	-2.03337	-5.34617
Q14849	ENSG00000131748	ENST00000336308	STARD3	ENSP00000337446	STAR3_HUMAN	+	17	445	0.00302114	0.024332	-5.79909	-3.69133
P63241	ENSG00000132507	ENST00000336458	EIF5A	ENSP00000336776	IF5A1_HUMAN	+	17	154	0.5	0.226709	0	-1.22699
Q6DKJ4	ENSG00000167693	ENST00000336868	NXN	ENSP00000337443	NXN_HUMAN	-	17	435	0.167465	0.206537	-1.6037	-1.34593
Q86WV1	ENSG00000141293	ENST00000336915	SKAP1	ENSP00000338171	SKAP1_HUMAN	-	17	359	0.0249784	0.0252405	-3.66445	-3.65374
Q86X02	ENSG00000109089	ENST00000337231	CDR2L	ENSP00000336587	CDR2L_HUMAN	+	17	465	0.0830666	0.0984511	-2.40139	-2.21455
O43502	ENSG00000108384	ENST00000337432	RAD51C	ENSP00000336701	RA51C_HUMAN	+	17	376	0.0489442	0.0129168	-2.96689	-4.33622
Q92667	ENSG00000121057	ENST00000337714	AKAP1	ENSP00000337736	AKAP1_HUMAN	+	17	903	0.0317751	0.0750315	-3.41678	-2.51185
Q9BQ52	ENSG00000006744	ENST00000338034	ELAC2	ENSP00000337445	RNZ2_HUMAN	-	17	826	0.0304877	0.0353957	-3.45947	-3.30513
Q96AY2	ENSG00000154920	ENST00000338165	EME1	ENSP00000339897	EME1_HUMAN	+	17	570	0.000100124	0.0176881	-9.209	-4.01702
Q96JB5	ENSG00000108465	ENST00000338399	CDK5RAP3	ENSP00000344683	CK5P3_HUMAN	+	17	506	0.0329779	0.0346241	-3.37838	-3.32797
Q9Y5S1	ENSG00000187688	ENST00000338560	TRPV2	ENSP00000342222	TRPV2_HUMAN	+	17	764	0.0738069	0.0248749	-2.52963	-3.66871
Q969V4	ENSG00000167858	ENST00000338694	TEKT1	ENSP00000341346	TEKT1_HUMAN	-	17	418	0.00100904	0.00436581	-6.89774	-5.42958
O75888	ENSG00000161955	ENST00000338784	TNFSF13	ENSP00000343505	TNF13_HUMAN	+	17	250	0.000255788	0.0166367	-8.27091	-4.07936
Q8IUA7	ENSG00000154258	ENST00000340001	ABCA9	ENSP00000342216	ABCA9_HUMAN	-	17	1624	0.00170677	0.00161247	-6.37144	-6.42838
Q86XA0	ENSG00000181038	ENST00000341249	METTL23	ENSP00000341543	MET23_HUMAN	+	17	190	0.021371	0.00920092	-3.82412	-4.67921
Q9P2R3	ENSG00000185722	ENST00000341657	ANKFY1	ENSP00000343362	ANFY1_HUMAN	-	17	1169	0.255751	0.112437	-1.06817	-2.06609
Q6QAJ8	ENSG00000187824	ENST00000341871	TMEM220	ENSP00000339830	TM220_HUMAN	-	17	160	0.0138424	0.0623891	-4.26608	-2.70995
P46734	ENSG00000034152	ENST00000342679	MAP2K3	ENSP00000345083	MP2K3_HUMAN	+	17	347	0.0224271	0.0389039	-3.7748	-3.20698
Q9BYR2	ENSG00000198271	ENST00000343246	KRTAP4-5	ENSP00000340546	KRA45_HUMAN	-	17	181	0.00020036		-8.51519
Q93050	ENSG00000033627	ENST00000343619	ATP6V0A1	ENSP00000342951	VPP1_HUMAN	+	17	837	0.334122	0.223023	-0.689602	-1.24814
O95153	ENSG00000005379	ENST00000343736	TSPOAP1	ENSP00000345824	RIMB1_HUMAN	-	17	1857	0.00116298	0.0831596	-6.75561	-2.40017
Q8IUG1	ENSG00000221880	ENST00000344363	KRTAP1-3	ENSP00000344420	KRA13_HUMAN	-	17	167	0.00131003		-6.63639
Q8TC17	ENSG00000189152	ENST00000344415	GRAPL	ENSP00000437409	GRAPL_HUMAN	+	17	118	0.370479	0.00470141	-0.530165	-5.35518
Q9GZT4	ENSG00000167720	ENST00000344595	SRR	ENSP00000339435	SRR_HUMAN	+	17	340	0.0686559	0.00264209	-2.60752	-5.93354
Q99558	ENSG00000006062	ENST00000344686	MAP3K14	ENSP00000478552	M3K14_HUMAN	-	17	947	0.384623	0.184534	-0.46997	-1.48593
Q9NYG5	ENSG00000141552	ENST00000344877	ANAPC11	ENSP00000339695	APC11_HUMAN	+	17	84	0.287088	0.10499	-0.909567	-2.14298
A6NMK7	ENSG00000187959	ENST00000344935	CPSF4L	ENSP00000343900	CPS4L_HUMAN	-	17	179	0.03575	0.00580247	-3.2948	-5.14365
O75771	ENSG00000185379	ENST00000345365	RAD51D	ENSP00000338790	RA51D_HUMAN	-	17	328	0.00894296	0.00987821	-4.70791	-4.6075
P51148	ENSG00000108774	ENST00000346213	RAB5C	ENSP00000345689	RAB5C_HUMAN	-	17	216	0.278065	0.247776	-0.954078	-1.11051
Q9UKT9	ENSG00000161405	ENST00000346872	IKZF3	ENSP00000344544	IKZF3_HUMAN	-	17	509	0.176863	0.250369	-1.53775	-1.09665
O94983	ENSG00000108509	ENST00000348066	CAMTA2	ENSP00000321813	CMTA2_HUMAN	-	17	1202	0.132933	0.0900403	-1.87527	-2.31314
Q8N5S9	ENSG00000004660	ENST00000348335	CAMKK1	ENSP00000323118	KKCC1_HUMAN	-	17	505	0.0038145	0.0977147	-5.56512	-2.22288
Q969G3	ENSG00000073584	ENST00000348513	SMARCE1	ENSP00000323967	SMCE1_HUMAN	-	17	411	0.38432	0.289951	-0.47125	-0.895624
Q6X784	ENSG00000186075	ENST00000348931	ZPBP2	ENSP00000335384	ZPBP2_HUMAN	+	17	338	0.000100124	0.0376975	-9.209	-3.23974
Q9UBX3	ENSG00000183048	ENST00000350690	SLC25A10	ENSP00000345580	DIC_HUMAN	+	17	287	0.05878	0.0205405	-2.77338	-3.8646
Q7Z7H8	ENSG00000159111	ENST00000351111	MRPL10	ENSP00000324100	RM10_HUMAN	-	17	261	0.00270008	0.0415733	-5.91177	-3.13783
P53396	ENSG00000131473	ENST00000352035	ACLY	ENSP00000253792	ACLY_HUMAN	-	17	1101	0.0648086	0.0828869	-2.66931	-2.40375
Q8N1V2	ENSG00000166596	ENST00000352665	CFAP52	ENSP00000339449	CFA52_HUMAN	+	17	620	0.0100996	0.0179377	-4.58511	-4.00275
Q7Z5J4	ENSG00000108557	ENST00000353383	RAI1	ENSP00000323074	RAI1_HUMAN	+	17	1906	0.1575	0.299578	-1.67694	-0.849308
P45985	ENSG00000065559	ENST00000353533	MAP2K4	ENSP00000262445	MP2K4_HUMAN	+	17	399	0.5	0.286156	0	-0.914128
Q8N4C8	ENSG00000141503	ENST00000355280	MINK1	ENSP00000347427	MINK1_HUMAN	+	17	1332	0.166201	0.177181	-1.6128	-1.53557
Q9BTW9	ENSG00000141556	ENST00000355528	TBCD	ENSP00000347719	TBCD_HUMAN	+	17	1192	0.0638687	0.0426605	-2.68493	-3.11088
Q6ZMD2	ENSG00000182557	ENST00000355530	SPNS3	ENSP00000347721	SPNS3_HUMAN	+	17	512	0.000297689	0.00144105	-8.11916	-6.54094
Q6A163	ENSG00000196859	ENST00000355612	KRT39	ENSP00000347823	K1C39_HUMAN	-	17	491	0.00109579	0.00651024	-6.81518	-5.02785
Q99536	ENSG00000108828	ENST00000355653	VAT1	ENSP00000347872	VAT1_HUMAN	-	17	393	0.150787	0.018857	-1.72844	-3.95183
O00232	ENSG00000197170	ENST00000356126	PSMD12	ENSP00000348442	PSD12_HUMAN	-	17	456	0.160981	0.310684	-1.65095	-0.796924
P49748	ENSG00000072778	ENST00000356839	ACADVL	ENSP00000349297	ACADV_HUMAN	+	17	655	0.0543119	0.0109425	-2.85717	-4.5041
Q6NZI2	ENSG00000177469	ENST00000357037	CAVIN1	ENSP00000349541	CAVN1_HUMAN	-	17	390	0.021245	0.0437337	-3.83016	-3.08492
P09681	ENSG00000159224	ENST00000357424	GIP	ENSP00000350005	GIP_HUMAN	-	17	153	0.000890582	0.0165221	-7.02274	-4.08639
P30874	ENSG00000180616	ENST00000357585	SSTR2	ENSP00000350198	SSR2_HUMAN	+	17	369	0.0677257		-2.62216
P38398	ENSG00000012048	ENST00000357654	BRCA1	ENSP00000350283	BRCA1_HUMAN	-	17	1863	0.000261826	0.0245671	-8.24757	-3.68147
O15525	ENSG00000197063	ENST00000357736	MAFG	ENSP00000350369	MAFG_HUMAN	-	17	162	0.5	0.00770858	0	-4.85768
Q9BTE0	ENSG00000109065	ENST00000357814	NAT9	ENSP00000350467	NAT9_HUMAN	-	17	207	0.0242413	0.0138229	-3.69516	-4.26751
P21359	ENSG00000196712	ENST00000358273	NF1	ENSP00000351015	NF1_HUMAN	+	17	2839	0.494449	0.13297	-0.0222066	-1.87495
P42694	ENSG00000198265	ENST00000358691	HELZ	ENSP00000351524	HELZ_HUMAN	-	17	1942	0.281006	0.286092	-0.939479	-0.914441
O43497	ENSG00000006283	ENST00000359106	CACNA1G	ENSP00000352011	CAC1G_HUMAN	+	17	2377	0.5	0.0306176	0	-3.45508
Q9Y5W9	ENSG00000002919	ENST00000359238	SNX11	ENSP00000352175	SNX11_HUMAN	+	17	270	0.12973	0.0237487	-1.90335	-3.71619
Q86W34	ENSG00000196704	ENST00000359904	AMZ2	ENSP00000352976	AMZ2_HUMAN	+	17	360	0.00256143	0.0186613	-5.96463	-3.96247
Q01130	ENSG00000161547	ENST00000359995	SRSF2	ENSP00000353089	SRSF2_HUMAN	-	17	221	0.348942	0.0751153	-0.623692	-2.51064
Q9UGN4	ENSG00000167851	ENST00000360141	CD300A	ENSP00000353259	CLM8_HUMAN	+	17	299	0.0106234	0.00456207	-4.53402	-5.38541
O95471	ENSG00000181885	ENST00000360325	CLDN7	ENSP00000353475	CLD7_HUMAN	-	17	211	0.0061924	0.0507066	-5.07822	-2.92966
P49447	ENSG00000008283	ENST00000360793	CYB561	ENSP00000354028	CY561_HUMAN	-	17	251	0.0934758	0.100809	-2.27191	-2.18827
Q9H832	ENSG00000159202	ENST00000360943	UBE2Z	ENSP00000354201	UBE2Z_HUMAN	+	17	354	0.5	0.172358	0	-1.56901
Q9Y662	ENSG00000125430	ENST00000360954	HS3ST3B1	ENSP00000354213	HS3SB_HUMAN	+	17	390	0.0922274	0.00822323	-2.28674	-4.79253
Q86WA9	ENSG00000181045	ENST00000361193	SLC26A11	ENSP00000355384	S2611_HUMAN	+	17	606	0.0384153	0.0110319	-3.22013	-4.49587
Q2KHM9	ENSG00000198920	ENST00000361413	KIAA0753	ENSP00000355250	MOONR_HUMAN	-	17	967	0.000100124	0.00385605	-9.209	-5.55425
P08727	ENSG00000171345	ENST00000361566	KRT19	ENSP00000355124	K1C19_HUMAN	-	17	400	0.001375	0.0313703	-6.58793	-3.43002
Q99759	ENSG00000198909	ENST00000361733	MAP3K3	ENSP00000354485	M3K3_HUMAN	+	17	626	0.145014	0.123048	-1.77425	-1.96388
Q6GPH4	ENSG00000132530	ENST00000361842	XAF1	ENSP00000354822	XAF1_HUMAN	+	17	301	0.0482301	0.00123352	-2.98234	-6.69665
Q9BYS1	ENSG00000221852	ENST00000361883	KRTAP1-5	ENSP00000355302	KRA15_HUMAN	-	17	174	0.00359394		-5.62491
O94989	ENSG00000198844	ENST00000361926	ARHGEF15	ENSP00000355026	ARHGF_HUMAN	+	17	841	0.000273874	0.0364767	-8.20257	-3.27392
Q96NB3	ENSG00000198783	ENST00000361952	ZNF830	ENSP00000354518	ZN830_HUMAN	+	17	372	0.000107149		-9.14118
Q14494	ENSG00000082641	ENST00000362042	NFE2L1	ENSP00000354855	NF2L1_HUMAN	+	17	772	0.1981	0.23728	-1.39821	-1.16765
Q5BKU9	ENSG00000204237	ENST00000374741	OXLD1	ENSP00000363873	OXLD1_HUMAN	-	17	147	0.0569916	0.00724377	-2.80617	-4.92034
Q9HBR0	ENSG00000157637	ENST00000374759	SLC38A10	ENSP00000363891	S38AA_HUMAN	-	17	1119	0.00119538	0.00634442	-6.7281	-5.05382
Q71RC9	ENSG00000204323	ENST00000375215	SMIM5	ENSP00000364363	SMIM5_HUMAN	+	17	77	0.012591	0.0092869	-4.3621	-4.66982
Q6UXZ3	ENSG00000204345	ENST00000375352	CD300LD	ENSP00000364501	CLM5_HUMAN	-	17	194	0.000100124	0.189917	-9.209	-1.45055
A6NE02	ENSG00000204347	ENST00000375366	BTBD17	ENSP00000364515	BTBDH_HUMAN	-	17	478	0.026084	0.0121034	-3.62	-4.40209
Q6ZWJ1	ENSG00000166263	ENST00000376352	STXBP4	ENSP00000365530	STXB4_HUMAN	+	17	553	0.0259557	0.0125206	-3.62506	-4.36778
Q02086	ENSG00000167182	ENST00000376741	SP2	ENSP00000365931	SP2_HUMAN	+	17	613	0.167803	0.177974	-1.60128	-1.53014
Q9BZJ4	ENSG00000013306	ENST00000377095	SLC25A39	ENSP00000366299	S2539_HUMAN	-	17	359	0.0394814	0.0342499	-3.19164	-3.33922
Q96NG3	ENSG00000204815	ENST00000377540	ODAD4	ENSP00000478589	ODAD4_HUMAN	+	17	672	0.0721383	0.0202851	-2.5543	-3.87737
Q9BYQ4	ENSG00000239886	ENST00000377721	KRTAP9-2	ENSP00000366950	KRA92_HUMAN	+	17	174	0.000110772		-9.10793
Q9BYR5	ENSG00000244537	ENST00000377726	KRTAP4-2	ENSP00000366955	KRA42_HUMAN	-	17	136	0.00488705		-5.31627
A6NJW4	ENSG00000204913	ENST00000377924	LRRC3C	ENSP00000367157	LRR3C_HUMAN	+	17	275	0.00222561	0.00796459	-6.1055	-4.82475
Q5MNV8	ENSG00000204952	ENST00000378079	FBXO47	ENSP00000367319	FBX47_HUMAN	-	17	452	0.00433653	0.0325864	-5.43633	-3.39073
P49916	ENSG00000005156	ENST00000378526	LIG3	ENSP00000367787	DNLI3_HUMAN	+	17	1009	0.123054	0.0321344	-1.96382	-3.40517
P80098	ENSG00000108688	ENST00000378569	CCL7	ENSP00000367832	CCL7_HUMAN	+	17	99	0.00730346	0.0423966	-4.91208	-3.11737
Q6UX07	ENSG00000167536	ENST00000378895	DHRS13	ENSP00000368173	DHR13_HUMAN	-	17	377	0.000756615	0.167592	-7.1859	-1.60279
A8MSI8	ENSG00000232859	ENST00000379102	LYRM9	ENSP00000368396	LYRM9_HUMAN	-	17	78	0.0771361	0.0445788	-2.48191	-3.06489
Q6ZVM7	ENSG00000175662	ENST00000379504	TOM1L2	ENSP00000368818	TM1L2_HUMAN	-	17	507	0.042913	0.0379097	-3.10472	-3.2339
Q17R89	ENSG00000006740	ENST00000379672	ARHGAP44	ENSP00000368994	RHG44_HUMAN	+	17	818	0.163306	0.122145	-1.63383	-1.97228
Q3LIE5	ENSG00000170222	ENST00000379774	ADPRM	ENSP00000369099	ADPRM_HUMAN	+	17	342	0.0208901	0.0187001	-3.84737	-3.96035
O15296	ENSG00000179593	ENST00000380183	ALOX15B	ENSP00000369530	LX15B_HUMAN	+	17	676	0.00996545	0.00343609	-4.59862	-5.66998
P04278	ENSG00000129214	ENST00000380450	SHBG	ENSP00000369816	SHBG_HUMAN	+	17	402	0.0532693	0.00825643	-2.87766	-4.78847
Q9P1Z0	ENSG00000174282	ENST00000380599	ZBTB4	ENSP00000369973	ZBTB4_HUMAN	-	17	1013	0.114091	0.19433	-2.04962	-1.42212
Q13227	ENSG00000132522	ENST00000380728	GPS2	ENSP00000370104	GPS2_HUMAN	-	17	327	0.180283	0.0671984	-1.51443	-2.63054
Q9NZN9	ENSG00000129221	ENST00000381129	AIPL1	ENSP00000370521	AIPL1_HUMAN	-	17	384	0.000450656	0.263837	-7.70435	-1.02612
Q86UA6	ENSG00000129197	ENST00000381209	RPAIN	ENSP00000370606	RIP_HUMAN	+	17	219	0.00220747	0.00304556	-6.1137	-5.79102
Q6ZR85	ENSG00000205710	ENST00000381365	C17orf107	ENSP00000370770	CQ107_HUMAN	+	17	190	0.12	0.0186924	-1.99243	-3.96077
O43149	ENSG00000074755	ENST00000381638	ZZEF1	ENSP00000371051	ZZEF1_HUMAN	-	17	2961	0.117534	0.0788871	-2.01599	-2.45757
Q9Y585	ENSG00000172150	ENST00000381951	OR1A2	ENSP00000371377	OR1A2_HUMAN	+	17	309	0.000100124		-9.209
A6ND36	ENSG00000188522	ENST00000388995	FAM83G	ENSP00000373647	FA83G_HUMAN	-	17	823	0.122408	0.0521432	-1.96982	-2.90021
Q53F19	ENSG00000074356	ENST00000389005	NCBP3	ENSP00000373657	NCBP3_HUMAN	-	17	620	0.202233	0.105125	-1.3724	-2.14153
Q96GS4	ENSG00000196544	ENST00000389017	BORCS6	ENSP00000373669	BORC6_HUMAN	-	17	357	0.0805881		-2.43438
Q9NPB1	ENSG00000205309	ENST00000389022	NT5M	ENSP00000373674	NT5M_HUMAN	+	17	228	0.0360693	0.00493174	-3.28558	-5.30712
Q2TAL5	ENSG00000188176	ENST00000389313	SMTNL2	ENSP00000373964	SMTL2_HUMAN	+	17	461	0.0134323	0.0477553	-4.29657	-2.99273
Q9UFH2	ENSG00000187775	ENST00000389840	DNAH17	ENSP00000374490	DYH17_HUMAN	-	17	4462	0.000100136	0.0129822	-9.20888	-4.33111
Q2TAC6	ENSG00000196169	ENST00000389916	KIF19	ENSP00000374566	KIF19_HUMAN	+	17	998	0.00548492	0.00404229	-5.20025	-5.50689
Q86XP3	ENSG00000198231	ENST00000389924	DDX42	ENSP00000374574	DDX42_HUMAN	+	17	938	0.316768	0.229865	-0.768663	-1.20908
Q9BYR3	ENSG00000171396	ENST00000390661	KRTAP4-4	ENSP00000375076	KRA44_HUMAN	-	17	166	0.0029006		-5.83993
A8MX34	ENSG00000212658	ENST00000391353	KRTAP29-1	ENSP00000375148	KR291_HUMAN	-	17	341	0.00076694		-7.17234
Q9BYR4	ENSG00000196156	ENST00000391356	KRTAP4-3	ENSP00000375151	KRA43_HUMAN	-	17	195	0.00510109		-5.27319
Q9BYQ6	ENSG00000212721	ENST00000391413	KRTAP4-11	ENSP00000375232	KR411_HUMAN	-	17	195	0.000164579		-8.71195
P0C7H8	ENSG00000212724	ENST00000391418	KRTAP2-3	ENSP00000375237	KRA23_HUMAN	-	17	128	0.000574809		-7.4609
Q9BYU5	ENSG00000212725	ENST00000391419	KRTAP2-1	ENSP00000375238	KRA21_HUMAN	-	17	128	0.000164337		-8.71343
Q7RTU4	ENSG00000205899	ENST00000391429	BHLHA9	ENSP00000375248	BHA09_HUMAN	+	17	235	0.0403511		-3.16895
Q9BYR6	ENSG00000212899	ENST00000391586	KRTAP3-3	ENSP00000375428	KRA33_HUMAN	-	17	98	0.0315026		-3.42568
Q9BYR7	ENSG00000212900	ENST00000391587	KRTAP3-2	ENSP00000375429	KRA32_HUMAN	-	17	98	0.000302298		-8.10379
Q9BYR8	ENSG00000212901	ENST00000391588	KRTAP3-1	ENSP00000375430	KRA31_HUMAN	-	17	98	0.0422168		-3.1218
Q5MNZ6	ENSG00000141580	ENST00000392325	WDR45B	ENSP00000376139	WIPI3_HUMAN	-	17	344	0.191742	0.126393	-1.43873	-1.93323
A8MT69	ENSG00000169689	ENST00000392359	CENPX	ENSP00000376168	CENPX_HUMAN	-	17	81	0.0094559	0.0172054	-4.65162	-4.04518
Q8WVQ1	ENSG00000171302	ENST00000392446	CANT1	ENSP00000376241	CANT1_HUMAN	-	17	401	0.0814063	0.0195906	-2.42339	-3.91292
Q16613	ENSG00000129673	ENST00000392492	AANAT	ENSP00000376282	SNAT_HUMAN	+	17	207	0.0313373	0.0560316	-3.43111	-2.82418
Q6P1M3	ENSG00000073350	ENST00000392550	LLGL2	ENSP00000376333	L2GL2_HUMAN	+	17	1020	0.0234908	0.0249869	-3.72738	-3.6641
Q96AX2	ENSG00000172794	ENST00000392613	RAB37	ENSP00000376389	RAB37_HUMAN	+	17	223	0.0453684	0.0156979	-3.04651	-4.13841
Q496F6	ENSG00000186407	ENST00000392619	CD300E	ENSP00000376395	CLM2_HUMAN	-	17	205	0.000165582	0.0360559	-8.70588	-3.28596
A8K4G0	ENSG00000178789	ENST00000392621	CD300LB	ENSP00000376397	CLM7_HUMAN	-	17	201	0.0303766	0.0062048	-3.46323	-5.07621
Q9NQ84	ENSG00000170412	ENST00000392627	GPRC5C	ENSP00000376403	GPC5C_HUMAN	+	17	441	0.0241678	0.0545417	-3.69827	-2.8527
Q58EX2	ENSG00000069188	ENST00000392650	SDK2	ENSP00000376421	SDK2_HUMAN	-	17	2172	0.0875956	0.105851	-2.34335	-2.13384
Q9NPI9	ENSG00000153822	ENST00000392671	KCNJ16	ENSP00000376439	KCJ16_HUMAN	+	17	418	0.00858835		-4.74872
Q8WWZ7	ENSG00000154265	ENST00000392676	ABCA5	ENSP00000376443	ABCA5_HUMAN	-	17	1642	0.00258718	0.0147317	-5.9546	-4.20291
P0DML3	ENSG00000213218	ENST00000392886	CSH2	ENSP00000376623	CSH2_HUMAN	-	17	217	0.0458708	0.182667	-3.03497	-1.49838
Q9Y3E5	ENSG00000141378	ENST00000393038	PTRH2	ENSP00000376758	PTH2_HUMAN	-	17	179	0.0277501		-3.55637
Q9NXB0	ENSG00000011143	ENST00000393119	MKS1	ENSP00000376827	MKS1_HUMAN	-	17	559	0.0527054	0.0610257	-2.88889	-2.73349
P15531	ENSG00000239672	ENST00000393196	NME1	ENSP00000376892	NDKA_HUMAN	+	17	152	0.0409174	0.0391534	-3.15442	-3.20033
P05496	ENSG00000159199	ENST00000393366	ATP5MC1	ENSP00000377033	AT5G1_HUMAN	+	17	136	0.0752063	0.0906008	-2.50934	-2.30632
Q8N841	ENSG00000170703	ENST00000393382	TTLL6	ENSP00000377043	TTLL6_HUMAN	-	17	843	0.00544248	0.00191061	-5.20806	-6.25842
P12829	ENSG00000198336	ENST00000393450	MYL4	ENSP00000377096	MYL4_HUMAN	+	17	197	0.0372434	0.0447155	-3.25233	-3.06169
Q9P2W1	ENSG00000131470	ENST00000393795	PSMC3IP	ENSP00000377384	HOP2_HUMAN	-	17	217	0.0193493	0.00959685	-3.92556	-4.63668
Q13057	ENSG00000068120	ENST00000393818	COASY	ENSP00000377406	COASY_HUMAN	+	17	564	0.00222805	0.0182261	-6.1044	-3.98651
Q9NYR9	ENSG00000168256	ENST00000393885	NKIRAS2	ENSP00000377463	KBRS2_HUMAN	+	17	191	0.0687388	0.0272382	-2.60623	-3.57552
P09543	ENSG00000173786	ENST00000393892	CNP	ENSP00000377470	CN37_HUMAN	+	17	421	0.122819	0.26135	-1.966	-1.03896
Q92791	ENSG00000141696	ENST00000393928	P3H4	ENSP00000377505	SC65_HUMAN	-	17	437	0.0260353	0.0261684	-3.62192	-3.61668
P14923	ENSG00000173801	ENST00000393931	JUP	ENSP00000377508	PLAK_HUMAN	-	17	745	0.0246767	0.0624368	-3.67691	-2.70913
O76011	ENSG00000131737	ENST00000394001	KRT34	ENSP00000377570	KRT34_HUMAN	-	17	436	0.00125673	0.0276689	-6.67798	-3.55939
Q9BQ66	ENSG00000213416	ENST00000394014	KRTAP4-12	ENSP00000377582	KR412_HUMAN	-	17	201	0.0030385		-5.79335
Q9BYR9	ENSG00000213417	ENST00000394015	KRTAP2-4	ENSP00000377583	KRA24_HUMAN	-	17	128	0.00759527		-4.87261
Q8N1A0	ENSG00000213424	ENST00000394052	KRT222	ENSP00000377616	KT222_HUMAN	-	17	295	0.0859877	0.0669018	-2.36364	-2.63528
O75448	ENSG00000008838	ENST00000394128	MED24	ENSP00000377686	MED24_HUMAN	-	17	989	0.270328	0.0134959	-0.99296	-4.29179
Q9BRT3	ENSG00000141741	ENST00000394231	MIEN1	ENSP00000377778	MIEN1_HUMAN	-	17	115	0.0505893	0.0243827	-2.9321	-3.68919
Q02641	ENSG00000067191	ENST00000394303	CACNB1	ENSP00000377840	CACB1_HUMAN	-	17	598	0.200709	0.11102	-1.38187	-2.08036
Q8WZ73	ENSG00000092871	ENST00000394597	RFFL	ENSP00000378096	RFFL_HUMAN	-	17	363	0.0599383	0.137241	-2.75263	-1.8384
P80075	ENSG00000108700	ENST00000394620	CCL8	ENSP00000378118	CCL8_HUMAN	+	17	99	0.000108405	0.0289309	-9.12953	-3.51349
Q86YJ7	ENSG00000198720	ENST00000394859	ANKRD13B	ENSP00000378328	AN13B_HUMAN	+	17	626	0.234634	0.0958298	-1.18233	-2.24444
Q14254	ENSG00000132589	ENST00000394908	FLOT2	ENSP00000378368	FLOT2_HUMAN	-	17	428	0.0420226	0.0224589	-3.12662	-3.77335
Q9BZG1	ENSG00000109113	ENST00000395245	RAB34	ENSP00000378666	RAB34_HUMAN	-	17	259	0.0688702	0.00989053	-2.60417	-4.60624
Q8IY31	ENSG00000109083	ENST00000395418	IFT20	ENSP00000378809	IFT20_HUMAN	-	17	132	0.113094	0.136586	-2.05951	-1.84394
O00182	ENSG00000168961	ENST00000395473	LGALS9	ENSP00000378856	LEG9_HUMAN	+	17	355	0.000100124	0.055243	-9.209	-2.83919
Q8IYT8	ENSG00000083290	ENST00000395544	ULK2	ENSP00000378914	ULK2_HUMAN	-	17	1036	0.0890888	0.049773	-2.32481	-2.94923
Q13164	ENSG00000166484	ENST00000395604	MAPK7	ENSP00000378968	MK07_HUMAN	+	17	816	0.124663	0.0410113	-1.949	-3.15203
A0PJK1	ENSG00000154025	ENST00000395645	SLC5A10	ENSP00000379007	SC5AA_HUMAN	+	17	596	0.0139674	0.00352024	-4.25697	-5.6457
Q5XX13	ENSG00000171931	ENST00000395665	FBXW10	ENSP00000379025	FBW10_HUMAN	+	17	1052	0.000100124	0.00513213	-9.209	-5.26709
A0A2Z4LIS9	ENSG00000240445	ENST00000395675	FOXO3B	ENSP00000499455	FXO3B_HUMAN	-	17	290	0.0147225	0.0127156	-4.20355	-4.35213
Q9HBT7	ENSG00000141040	ENST00000395825	ZNF287	ENSP00000379169	ZN287_HUMAN	-	17	761	0.254729	0.0754006	-1.07355	-2.50655
O95170	ENSG00000241322	ENST00000395906	CDRT1	ENSP00000379242	CDRT1_HUMAN	-	17	752	0.000102569	0.00990207	-9.18487	-4.60506
Q9BXF9	ENSG00000125409	ENST00000395930	TEKT3	ENSP00000379263	TEKT3_HUMAN	-	17	490	0.00057162	0.00370557	-7.46646	-5.59421
Q9BUR4	ENSG00000141499	ENST00000396463	WRAP53	ENSP00000379727	TCAB1_HUMAN	+	17	548	0.0167197	0.0415974	-4.0743	-3.13723
P62253	ENSG00000132388	ENST00000396981	UBE2G1	ENSP00000380178	UB2G1_HUMAN	-	17	170	0.5	0.272733	0	-0.980803
Q93084	ENSG00000074370	ENST00000397041	ATP2A3	ENSP00000380234	AT2A3_HUMAN	-	17	999	0.0998749	0.0288435	-2.19862	-3.5166
P43034	ENSG00000007168	ENST00000397195	PAFAH1B1	ENSP00000380378	LIS1_HUMAN	+	17	410	0.499759	0.318163	-0.000965891	-0.762228
Q4G0X9	ENSG00000141519	ENST00000397545	CCDC40	ENSP00000380679	CCD40_HUMAN	+	17	1142	0.00903123	0.0263637	-4.69799	-3.60905
Q6NYC1	ENSG00000070495	ENST00000397625	JMJD6	ENSP00000380750	JMJD6_HUMAN	-	17	403	0.155611	0.0428551	-1.69125	-3.10613
Q86WV5	ENSG00000257949	ENST00000397640	TEN1	ENSP00000380762	TEN1L_HUMAN	+	17	123	0.010636	0.0957944	-4.53282	-2.24485
Q9UHV7	ENSG00000108510	ENST00000397786	MED13	ENSP00000380888	MED13_HUMAN	-	17	2174	0.230987	0.315024	-1.20275	-0.776733
Q0P5P2	ENSG00000214226	ENST00000397861	C17orf67	ENSP00000380959	CQ067_HUMAN	-	17	90	0.00515159	0.00445214	-5.26328	-5.40991
P46459	ENSG00000073969	ENST00000398238	NSF	ENSP00000381293	NSF_HUMAN	+	17	744	0.5	0.130915	0	-1.8929
Q13368	ENSG00000161647	ENST00000398389	MPP3	ENSP00000381425	MPP3_HUMAN	-	17	585	0.00801619	0.0609101	-4.81824	-2.73551
A8MXZ3	ENSG00000240542	ENST00000398470	KRTAP9-1	ENSP00000381488	KRA91_HUMAN	+	17	250	0.00209373		-6.16671
Q9BYQ7	ENSG00000198443	ENST00000398472	KRTAP4-1	ENSP00000381489	KRA41_HUMAN	-	17	146	0.00072098		-7.23418
Q68DK7	ENSG00000188895	ENST00000398532	MSL1	ENSP00000381543	MSL1_HUMAN	+	17	614	0.343379	0.220759	-0.648271	-1.26125
A8MXV6	ENSG00000214819	ENST00000399044	CDRT15L2	ENSP00000382000	CD15L_HUMAN	+	17	281	0.0253431	0.0151716	-3.64958	-4.17304
A8MZ36	ENSG00000214860	ENST00000399134	EVPLL	ENSP00000382086	EVPLL_HUMAN	+	17	301	0.00357814	0.00809025	-5.62933	-4.80897
Q6P6C2	ENSG00000091542	ENST00000399138	ALKBH5	ENSP00000382091	ALKB5_HUMAN	+	17	394	0.5	0.233968	0	-1.18604
Q9H069	ENSG00000171962	ENST00000399187	DRC3	ENSP00000382140	DRC3_HUMAN	+	17	523	0.000613653	0.0228319	-7.39547	-3.7565
Q19AV6	ENSG00000214941	ENST00000399277	ZSWIM7	ENSP00000382218	ZSWM7_HUMAN	-	17	140	0.0489272	0.0192561	-2.96726	-3.93048
Q96JN8	ENSG00000215041	ENST00000399464	NEURL4	ENSP00000382390	NEUL4_HUMAN	-	17	1562	0.0232651	0.113701	-3.73726	-2.05349
P78352	ENSG00000132535	ENST00000399506	DLG4	ENSP00000382425	DLG4_HUMAN	-	17	724	0.5	0.259776	0	-1.04713
P47871	ENSG00000215644	ENST00000400723	GCGR	ENSP00000383558	GLR_HUMAN	+	17	477	0.054667	0.0329253	-2.85028	-3.38004
P13535	ENSG00000133020	ENST00000403437	MYH8	ENSP00000384330	MYH8_HUMAN	-	17	1937	0.0415579	0.00146965	-3.13822	-6.52126
Q8TEV9	ENSG00000176994	ENST00000406438	SMCR8	ENSP00000385025	SMCR8_HUMAN	+	17	937	0.0017252	0.0334344	-6.36069	-3.36417
Q9UBE8	ENSG00000087095	ENST00000407008	NLK	ENSP00000384625	NLK_HUMAN	+	17	527	0.417367	0.27312	-0.333592	-0.978852
Q68DV7	ENSG00000108375	ENST00000407977	RNF43	ENSP00000385328	RNF43_HUMAN	-	17	783	0.000100124	0.0545867	-9.209	-2.85183
A2RUB1	ENSG00000180336	ENST00000409122	MEIOC	ENSP00000386452	MEIOC_HUMAN	+	17	952	0.00577974	0.0282788	-5.1476	-3.53696
Q562E7	ENSG00000167716	ENST00000409644	WDR81	ENSP00000386609	WDR81_HUMAN	+	17	1941	0.121669	0.0364106	-1.97672	-3.2758
Q6P988	ENSG00000185269	ENST00000409678	NOTUM	ENSP00000387310	NOTUM_HUMAN	-	17	496	0.122957	0.0776627	-1.96472	-2.47454
A6NDP7	ENSG00000185105	ENST00000409745	MYADML2	ENSP00000386702	MADL2_HUMAN	-	17	307	0.000125658		-8.98182
Q9UK76	ENSG00000189159	ENST00000409753	JPT1	ENSP00000387059	JUPI1_HUMAN	-	17	154	0.00261578	0.131563	-5.94358	-1.88721
Q9BYQ3	ENSG00000204873	ENST00000411528	KRTAP9-3	ENSP00000392189	KRA93_HUMAN	+	17	159	0.000922082		-6.98795
P0C7W0	ENSG00000224383	ENST00000412177	PRR29	ENSP00000400986	PRR29_HUMAN	+	17	189	0.000838342	0.0234414	-7.08325	-3.72953
P17252	ENSG00000154229	ENST00000413366	PRKCA	ENSP00000408695	KPCA_HUMAN	+	17	672	0.272891	0.0734332	-0.980003	-2.53511
P80217	ENSG00000068079	ENST00000415816	IFI35	ENSP00000394579	IN35_HUMAN	+	17	286	0.00256696	0.0153812	-5.96246	-4.15911
Q9HC21	ENSG00000125454	ENST00000416858	SLC25A19	ENSP00000397818	TPC_HUMAN	-	17	320	0.078881	0.0133703	-2.45765	-4.30126
O14926	ENSG00000186765	ENST00000417245	FSCN2	ENSP00000388716	FSCN2_HUMAN	+	17	492	0.0178792	0.00702833	-4.00608	-4.95075
Q8IW40	ENSG00000167131	ENST00000417826	CCDC103	ENSP00000391692	CC103_HUMAN	+	17	242	0.0112828	0.126673	-4.47313	-1.9307
Q96T59	ENSG00000223510	ENST00000420162	CDRT15	ENSP00000402355	CDRTF_HUMAN	-	17	188	0.000100124	0.00125021	-9.209	-6.68319
P61956	ENSG00000188612	ENST00000420826	SUMO2	ENSP00000405965	SUMO2_HUMAN	-	17	95	0.5	0.105888	0	-2.13345
Q9BT40	ENSG00000132376	ENST00000421807	INPP5K	ENSP00000413937	INP5K_HUMAN	-	17	448	0.0383096	0.00983449	-3.22299	-4.61198
P62750	ENSG00000198242	ENST00000422514	RPL23A	ENSP00000389103	RL23A_HUMAN	+	17	156	0.168751	0.0396081	-1.59451	-3.18831
D3DTV9	ENSG00000229637	ENST00000422730	PRAC2	ENSP00000481367	PRAC2_HUMAN	+	17	90	0.0117943		-4.42828
P11388	ENSG00000131747	ENST00000423485	TOP2A	ENSP00000411532	TOP2A_HUMAN	-	17	1531	0.0523806	0.0221931	-2.89542	-3.78553
Q3B8N2	ENSG00000170298	ENST00000423676	LGALS9B	ENSP00000388841	LEG9B_HUMAN	-	17	356	0.00211645	0.0819156	-6.1559	-2.4166
P01242	ENSG00000136487	ENST00000423893	GH2	ENSP00000409294	SOM2_HUMAN	-	17	217	0.0380658	0.0181911	-3.22963	-3.98847
Q9NV29	ENSG00000166292	ENST00000424486	TMEM100	ENSP00000395328	TM100_HUMAN	-	17	134	0.0468327		-3.01321
Q8IV36	ENSG00000167861	ENST00000425042	HID1	ENSP00000413520	HID1_HUMAN	-	17	788	0.159567	0.00955981	-1.66145	-4.64058
Q15029	ENSG00000108883	ENST00000426333	EFTUD2	ENSP00000392094	U5S1_HUMAN	-	17	972	0.375046	0.293343	-0.510629	-0.879203
Q59EK9	ENSG00000108309	ENST00000426726	RUNDC3A	ENSP00000410862	RUN3A_HUMAN	+	17	446	0.116431	0.0778432	-2.02667	-2.47202
Q8IY81	ENSG00000108592	ENST00000427159	FTSJ3	ENSP00000396673	SPB1_HUMAN	-	17	847	0.000106114	0.0403211	-9.15089	-3.16972
Q9UHD8	ENSG00000184640	ENST00000427177	SEPTIN9	ENSP00000391249	SEPT9_HUMAN	+	17	586	0.027267	0.28208	-3.57443	-0.934167
Q9BTE6	ENSG00000266967	ENST00000427569	AARSD1	ENSP00000400870	AASD1_HUMAN	-	17	412	0.0229555	0.00369902	-3.75098	-5.59598
Q92800	ENSG00000108799	ENST00000428826	EZH1	ENSP00000404658	EZH1_HUMAN	-	17	747	0.498991	0.103073	-0.00403602	-2.16354
Q9Y2D9	ENSG00000198740	ENST00000430262	ZNF652	ENSP00000416305	ZN652_HUMAN	-	17	606	0.267961	0.226255	-1.00499	-1.22958
Q9Y4G2	ENSG00000225190	ENST00000430334	PLEKHM1	ENSP00000389913	PKHM1_HUMAN	-	17	1056	0.140984	0.0847864	-1.80715	-2.37902
A1L188	ENSG00000224877	ENST00000431388	NDUFAF8	ENSP00000400184	NDUF8_HUMAN	+	17	74	0.0410661	0.0117047	-3.15064	-4.43599
Q7Z3B3	ENSG00000120071	ENST00000432791	KANSL1	ENSP00000387393	KANL1_HUMAN	-	17	1105	0.000100124	0.0606647	-9.209	-2.73981
O60861	ENSG00000007237	ENST00000432992	GAS7	ENSP00000407552	GAS7_HUMAN	-	17	476	0.189513	0.049899	-1.45318	-2.94657
O75460	ENSG00000178607	ENST00000433197	ERN1	ENSP00000401445	ERN1_HUMAN	-	17	977	0.153051	0.0573407	-1.71087	-2.79969
Q86YT5	ENSG00000141485	ENST00000433363	SLC13A5	ENSP00000406220	S13A5_HUMAN	-	17	568	0.0600629	0.0375545	-2.75042	-3.24368
Q9H091	ENSG00000141497	ENST00000433935	ZMYND15	ENSP00000391742	ZMY15_HUMAN	+	17	742	0.141335	0.0214423	-1.80424	-3.82071
O60479	ENSG00000064195	ENST00000434704	DLX3	ENSP00000389870	DLX3_HUMAN	-	17	287	0.06658	0.0941504	-2.64045	-2.26398
Q969T7	ENSG00000141698	ENST00000435506	NT5C3B	ENSP00000389948	5NT3B_HUMAN	-	17	300	0.000139274	0.0183065	-8.87893	-3.98203
P35499	ENSG00000007314	ENST00000435607	SCN4A	ENSP00000396320	SCN4A_HUMAN	-	17	1836	0.0038731	0.0115473	-5.54982	-4.44969
P17480	ENSG00000108312	ENST00000436088	UBTF	ENSP00000390669	UBF1_HUMAN	-	17	764	0.5	0.304261	0	-0.827089
Q92503	ENSG00000129657	ENST00000436233	SEC14L1	ENSP00000390392	S14L1_HUMAN	+	17	715	0.0259277	0.0484383	-3.62617	-2.97781
Q5VIR6	ENSG00000141252	ENST00000437048	VPS53	ENSP00000401435	VPS53_HUMAN	-	17	832	0.0163911	0.0161818	-4.09449	-4.10756
Q6UX40	ENSG00000179029	ENST00000437139	TMEM107	ENSP00000402732	TM107_HUMAN	-	17	140	0.120569	0.0135062	-1.98705	-4.29101
Q14344	ENSG00000120063	ENST00000439174	GNA13	ENSP00000400717	GNA13_HUMAN	-	17	377	0.182319	0.203388	-1.50071	-1.36525
Q8IXM2	ENSG00000258315	ENST00000439424	C17orf49	ENSP00000411851	BAP18_HUMAN	+	17	172	0.159818	0.0124653	-1.65958	-4.37227
Q9NVX2	ENSG00000073536	ENST00000442241	NLE1	ENSP00000413572	NLE1_HUMAN	-	17	485	0.000978274	0.164119	-6.92874	-1.62789
Q9NYV4	ENSG00000167258	ENST00000447079	CDK12	ENSP00000398880	CDK12_HUMAN	+	17	1490	0.472904	0.321268	-0.108491	-0.747949
Q8WYR1	ENSG00000141506	ENST00000447110	PIK3R5	ENSP00000392812	PI3R5_HUMAN	-	17	880	0.287615	0.0505394	-0.906998	-2.93314
O15054	ENSG00000132510	ENST00000448097	KDM6B	ENSP00000412513	KDM6B_HUMAN	+	17	1643	0.0148324	0.232729	-4.196	-1.19297
Q92925	ENSG00000108604	ENST00000448276	SMARCD2	ENSP00000392617	SMRD2_HUMAN	-	17	531	0.203565	0.0533062	-1.36416	-2.87692
Q9BYJ1	ENSG00000179148	ENST00000448843	ALOXE3	ENSP00000400581	LOXE3_HUMAN	-	17	711	0.0459238	0.0160352	-3.03376	-4.1168
B2RV13	ENSG00000231256	ENST00000449302	CFAP97D1	ENSP00000415662	CF97D_HUMAN	+	17	164	0.144643	0.00352543	-1.77725	-5.64422
Q53H64	ENSG00000167117	ENST00000450727	ANKRD40CL	ENSP00000494384	AK40L_HUMAN	-	17	114	0.0440501	0.0160302	-3.07738	-4.11712
Q9NS85	ENSG00000154975	ENST00000451037	CA10	ENSP00000405388	CAH10_HUMAN	-	17	328	0.118212	0.120059	-2.00947	-1.99187
P08697	ENSG00000167711	ENST00000453066	SERPINF2	ENSP00000402286	A2AP_HUMAN	+	17	491	0.0028101	0.0794928	-5.87172	-2.44926
C9JLW8	ENSG00000225663	ENST00000455127	MCRIP1	ENSP00000409009	MCRI1_HUMAN	-	17	97	0.0424466	0.0445338	-3.11613	-3.06595
Q99615	ENSG00000168259	ENST00000457167	DNAJC7	ENSP00000406463	DNJC7_HUMAN	-	17	494	0.298001	0.12196	-0.856835	-1.974
Q9ULX5	ENSG00000128482	ENST00000461366	RNF112	ENSP00000454919	RN112_HUMAN	+	17	631	0.254552	0.0454897	-1.07448	-3.04371
P22794	ENSG00000126860	ENST00000462804	EVI2A	ENSP00000420557	EVI2A_HUMAN	-	17	236	0.0427763		-3.10805
P41567	ENSG00000173812	ENST00000469257	EIF1	ENSP00000419449	EIF1_HUMAN	+	17	113	0.5	0.125681	0	-1.9397
Q8NAA5	ENSG00000181350	ENST00000470794	LRRC75A	ENSP00000419502	LR75A_HUMAN	-	17	344	0.134517	0.0321899	-1.86159	-3.40338
Q8N5M1	ENSG00000171953	ENST00000474627	ATPAF2	ENSP00000417190	ATPF2_HUMAN	-	17	289	0.0833156	0.0224868	-2.39813	-3.77208
P62829	ENSG00000125691	ENST00000479035	RPL23	ENSP00000420311	RL23_HUMAN	-	17	140	0.493557	0.213182	-0.0257723	-1.30585
P14651	ENSG00000120093	ENST00000498678	HOXB3	ENSP00000420595	HXB3_HUMAN	-	17	431	0.0177212	0.13489	-4.01511	-1.85839
P50616	ENSG00000141232	ENST00000499247	TOB1	ENSP00000427695	TOB1_HUMAN	-	17	345	0.149814		-1.73606
Q96H20	ENSG00000159210	ENST00000502492	SNF8	ENSP00000421380	SNF8_HUMAN	-	17	258	0.0993783	0.00530098	-2.20415	-5.23455
Q15119	ENSG00000005882	ENST00000503176	PDK2	ENSP00000420927	PDK2_HUMAN	+	17	407	0.0783145	0.0249182	-2.46547	-3.66692
O43791	ENSG00000121067	ENST00000504102	SPOP	ENSP00000425905	SPOP_HUMAN	-	17	374	0.5	0.0922173	0	-2.28686
O95232	ENSG00000108848	ENST00000505658	LUC7L3	ENSP00000425092	LC7L3_HUMAN	+	17	432	0.301309	0.329009	-0.841071	-0.712671
Q6UXU6	ENSG00000167105	ENST00000507382	TMEM92	ENSP00000425144	TMM92_HUMAN	+	17	159	0.000365068	0.0139654	-7.91506	-4.25711
O14610	ENSG00000167083	ENST00000507680	GNGT2	ENSP00000421710	GBGT2_HUMAN	-	17	69	0.0021298	0.00831259	-6.14959	-4.78164
O15335	ENSG00000136457	ENST00000508540	CHAD	ENSP00000423812	CHAD_HUMAN	-	17	359	0.0577915	0.0296743	-2.79138	-3.48735
P22392	ENSG00000243678	ENST00000512737	NME2	ENSP00000421064	NDKB_HUMAN	+	17	152	0.0395212	0.00484064	-3.1906	-5.32586
Q8N8Q3	ENSG00000173818	ENST00000518137	ENDOV	ENSP00000429190	ENDOV_HUMAN	+	17	282	0.00400966	0.00786481	-5.51503	-4.83746
P13929	ENSG00000108515	ENST00000519602	ENO3	ENSP00000430055	ENOB_HUMAN	+	17	434	0.00017303	0.00676642	-8.66187	-4.98899
Q9H009	ENSG00000253506	ENST00000521764	NACA2	ENSP00000427802	NACA2_HUMAN	-	17	215	0.000155832		-8.76658
Q92614	ENSG00000196535	ENST00000527372	MYO18A	ENSP00000437073	MY18A_HUMAN	-	17	2054	0.0372411	0.0907038	-3.25239	-2.30507
Q14667	ENSG00000007202	ENST00000528896	KIAA0100	ENSP00000436773	K0100_HUMAN	-	17	2235	0.161713	0.0390948	-1.64554	-3.20189
Q9UF02	ENSG00000075429	ENST00000533854	CACNG5	ENSP00000436836	CCG5_HUMAN	+	17	275	0.032438	0.0110361	-3.39545	-4.49549
Q9BSJ5	ENSG00000141219	ENST00000535032	C17orf80	ENSP00000440551	CQ080_HUMAN	+	17	609	0.000100124	0.0582414	-9.209	-2.78315
Q8N8E3	ENSG00000154240	ENST00000535342	CEP112	ENSP00000442784	CE112_HUMAN	-	17	955	0.00146457	0.0232731	-6.52473	-3.73691
Q3SY56	ENSG00000189120	ENST00000536300	SP6	ENSP00000438209	SP6_HUMAN	-	17	376	0.052823		-2.88654
Q8IWL8	ENSG00000256762	ENST00000537309	STH	ENSP00000443168	STH_HUMAN	+	17	128	0.001035		-6.87231
Q15276	ENSG00000029725	ENST00000537505	RABEP1	ENSP00000445408	RABE1_HUMAN	+	17	862	0.211805	0.123729	-1.31408	-1.95758
Q9NZ52	ENSG00000125447	ENST00000537686	GGA3	ENSP00000438085	GGA3_HUMAN	-	17	723	0.0204007	0.0564147	-3.87158	-2.81696
Q71RG4	ENSG00000168591	ENST00000538716	TMUB2	ENSP00000444565	TMUB2_HUMAN	+	17	321	0.0650701	0.00298578	-2.66501	-5.8109
Q99447	ENSG00000185813	ENST00000538936	PCYT2	ENSP00000439245	PCY2_HUMAN	-	17	389	0.0764861	0.0172517	-2.49108	-4.04244
Q9UHN1	ENSG00000256525	ENST00000539111	POLG2	ENSP00000442563	DPOG2_HUMAN	-	17	485	0.0128969	0.0337056	-4.33779	-3.3558
P0CJ68	ENSG00000256618	ENST00000540040	MTRNR2L1	ENSP00000439228	HMN1_HUMAN	+	17	24	0.00967789		-4.62819
Q9Y2S7	ENSG00000004142	ENST00000540200	POLDIP2	ENSP00000475924	PDIP2_HUMAN	-	17	368	0.219013	0.0583232	-1.27143	-2.78166
A8MU93	ENSG00000256806	ENST00000542475	C17orf100	ENSP00000491070	CQ100_HUMAN	+	17	118	0.00998031		-4.59711
P58180	ENSG00000255713	ENST00000545221	OR4D2	ENSP00000441354	OR4D2_HUMAN	+	17	307	0.000108639		-9.12737
Q96GE4	ENSG00000258890	ENST00000556440	CEP95	ENSP00000450461	CEP95_HUMAN	+	17	821	0.0264761	0.0253256	-3.60468	-3.65029
P05106	ENSG00000259207	ENST00000559488	ITGB3	ENSP00000452786	ITB3_HUMAN	+	17	788	0.097803	0.0385585	-2.22188	-3.21626
Q8N137	ENSG00000170037	ENST00000563694	CNTROB	ENSP00000456335	CNTRB_HUMAN	+	17	903	0.000315309	0.0234579	-8.06164	-3.72881
P16284	ENSG00000261371	ENST00000563924	PECAM1	ENSP00000457421	PECA1_HUMAN	-	17	738	0.000100124	0.126432	-9.209	-1.93289
Q9BQS6	ENSG00000260325	ENST00000565659	HSPB9	ENSP00000458018	HSPB9_HUMAN	+	17	159	0.00098428		-6.92262
B7U540	ENSG00000260458	ENST00000567955	KCNJ18	ENSP00000457807	KCJ18_HUMAN	+	17	433	0.000252605		-8.28343
Q6DHY5	ENSG00000260287	ENST00000569055	TBC1D3G	ENSP00000456861	TBC3G_HUMAN	+	17	549	0.5	0.0751545	0	-2.51008
Q3V5L5	ENSG00000167889	ENST00000569840	MGAT5B	ENSP00000456037	MGT5B_HUMAN	+	17	792	0.236419	0.0441844	-1.17241	-3.07419
Q12829	ENSG00000141542	ENST00000571995	RAB40B	ENSP00000461785	RB40B_HUMAN	-	17	278	0.126504	0.046079	-1.93223	-3.03022
Q8WZ82	ENSG00000262664	ENST00000572195	OVCA2	ENSP00000461388	OVCA2_HUMAN	+	17	227	0.00891031	0.00551865	-4.7116	-5.19409
Q9C000	ENSG00000091592	ENST00000572272	NLRP1	ENSP00000460475	NLRP1_HUMAN	-	17	1473	0.000100125	0.016141	-9.209	-4.11012
Q8IZL8	ENSG00000141456	ENST00000572293	PELP1	ENSP00000460300	PELP1_HUMAN	-	17	1130	0.0439939	0.140785	-3.07871	-1.80879
Q8NER1	ENSG00000196689	ENST00000572705	TRPV1	ENSP00000459962	TRPV1_HUMAN	-	17	839	0.000141819	0.0178281	-8.86082	-4.00899
Q8NHS9	ENSG00000141255	ENST00000572969	SPATA22	ENSP00000460187	SPT22_HUMAN	-	17	363	0.000136803	0.0130272	-8.89683	-4.3276
P63261	ENSG00000184009	ENST00000573283	ACTG1	ENSP00000458435	ACTG_HUMAN	-	17	375	0.5	0.0446884	0	-3.06232
Q99567	ENSG00000108559	ENST00000573584	NUP88	ENSP00000458954	NUP88_HUMAN	-	17	741	0.057616	0.0417808	-2.79461	-3.13264
Q6UWF3	ENSG00000161929	ENST00000574081	SCIMP	ENSP00000461269	SCIMP_HUMAN	-	17	145	0.0897926	0.0293312	-2.31617	-3.49933
O95476	ENSG00000175826	ENST00000574322	CTDNEP1	ENSP00000460683	CNEP1_HUMAN	-	17	244	0.0818572	0.109522	-2.41738	-2.09563
P35125	ENSG00000129204	ENST00000574788	USP6	ENSP00000460380	UBP6_HUMAN	+	17	1406	0.000100124	0.00129624	-9.209	-6.64699
P58170	ENSG00000262628	ENST00000575751	OR1D5	ENSP00000459028	OR1D5_HUMAN	-	17	312	0.00138129		-6.58336
Q9BRA0	ENSG00000183011	ENST00000575771	NAA38	ENSP00000460172	LSMD1_HUMAN	-	17	125	0.0241457	0.0914238	-3.69921	-2.29637
Q96JF6	ENSG00000180626	ENST00000575779	ZNF594	ENSP00000461032	ZN594_HUMAN	-	17	807	0.00319121		-5.74416
O75674	ENSG00000141198	ENST00000575882	TOM1L1	ENSP00000460823	TM1L1_HUMAN	+	17	476	0.0766362	0.00696722	-2.48895	-4.95955
Q3KNT9	ENSG00000182896	ENST00000576060	TMEM95	ENSP00000460828	TMM95_HUMAN	+	17	176	0.0135352	0.00403938	-4.28884	-5.50762
Q8NET8	ENSG00000167723	ENST00000576742	TRPV3	ENSP00000461518	TRPV3_HUMAN	-	17	790	0.00550445	0.00478963	-5.19668	-5.3365
Q3KQZ1	ENSG00000125434	ENST00000577745	SLC25A35	ENSP00000464231	S2535_HUMAN	-	17	300	0.01136	0.00513869	-4.46623	-5.2658
Q9HAS0	ENSG00000108666	ENST00000577809	C17orf75	ENSP00000464275	NJMU_HUMAN	-	17	396	0.105076	0.0503395	-2.14206	-2.93731
Q9NWM3	ENSG00000180891	ENST00000577830	CUEDC1	ENSP00000462717	CUED1_HUMAN	-	17	386	0.0524429	0.00802038	-2.89416	-4.81772
Q8N144	ENSG00000183153	ENST00000578689	GJD3	ENSP00000463752	CXD3_HUMAN	-	17	294	0.00309573		-5.77463
Q8NFI3	ENSG00000167280	ENST00000579016	ENGASE	ENSP00000462333	ENASE_HUMAN	+	17	743	0.00281962	0.00179197	-5.86833	-6.32265
P0DI80	ENSG00000259120	ENST00000579469	SMIM6	ENSP00000463361	SMIM6_HUMAN	+	17	62	0.0348817		-3.32029
Q9BXJ1	ENSG00000173918	ENST00000579760	C1QTNF1	ENSP00000463922	C1QT1_HUMAN	+	17	281	0.0747137	0.0408817	-2.51644	-3.15533
P13598	ENSG00000108622	ENST00000579788	ICAM2	ENSP00000464665	ICAM2_HUMAN	-	17	275	0.0843324	0.0111708	-2.38489	-4.48322
O15353	ENSG00000109101	ENST00000579795	FOXN1	ENSP00000464645	FOXN1_HUMAN	+	17	648	0.000952108	0.0614669	-6.95588	-2.72582
Q9Y2Y6	ENSG00000006042	ENST00000579849	TMEM98	ENSP00000463245	TMM98_HUMAN	+	17	226	0.114056	0.102281	-2.04996	-2.17213
Q96FJ2	ENSG00000264364	ENST00000579991	DYNLL2	ENSP00000477310	DYL2_HUMAN	+	17	89	0.5	0.035384	0	-3.30547
P0C851	ENSG00000233670	ENST00000580256	PIRT	ENSP00000462046	PIRT_HUMAN	-	17	137	0.0481558		-2.98396
P17022	ENSG00000154957	ENST00000580306	ZNF18	ENSP00000463471	ZNF18_HUMAN	-	17	549	0.0457306	0.0371808	-3.03818	-3.25407
O15403	ENSG00000108932	ENST00000580666	SLC16A6	ENSP00000462985	MOT7_HUMAN	-	17	523	0.000100124	0.0421015	-9.209	-3.12466
Q2M2W7	ENSG00000186665	ENST00000580729	C17orf58	ENSP00000489720	CQ058_HUMAN	-	17	339	0.000262374	0.073943	-8.24548	-2.52764
Q14119	ENSG00000136451	ENST00000581208	VEZF1	ENSP00000462337	VEZF1_HUMAN	-	17	521	0.306446	0.258555	-0.816789	-1.05349
Q96QE5	ENSG00000172171	ENST00000581216	TEFM	ENSP00000462963	TEFM_HUMAN	-	17	360	0.0418148	0.0103328	-3.13179	-4.56205
Q9UKF7	ENSG00000154217	ENST00000581322	PITPNC1	ENSP00000464006	PITC1_HUMAN	+	17	332	0.375526	0.0493922	-0.508581	-2.95731
Q8WU58	ENSG00000173065	ENST00000581407	FAM222B	ENSP00000462419	F222B_HUMAN	-	17	562	0.0976699	0.00725228	-2.22339	-4.91916
O15427	ENSG00000141526	ENST00000582743	SLC16A3	ENSP00000462405	MOT4_HUMAN	+	17	465	0.0295834	0.0167579	-3.49051	-4.07199
Q14500	ENSG00000184185	ENST00000583088	KCNJ12	ENSP00000463778	KCJ12_HUMAN	+	17	433	0.0576884		-2.79328
P11055	ENSG00000109063	ENST00000583535	MYH3	ENSP00000464317	MYH3_HUMAN	-	17	1940	0.135171	0.0462835	-1.85599	-3.02558
Q9HBT8	ENSG00000187607	ENST00000583566	ZNF286A	ENSP00000464063	Z286A_HUMAN	+	17	521	0.00303015	0.0153786	-5.79611	-4.15928
O60309	ENSG00000176809	ENST00000584306	LRRC37A3	ENSP00000464535	L37A3_HUMAN	-	17	1634	0.44573	0.0595131	-0.21794	-2.7602
Q8IWB9	ENSG00000136478	ENST00000584379	TEX2	ENSP00000463001	TEX2_HUMAN	-	17	1127	0.282248	0.0997393	-0.933337	-2.20012
Q9UHR5	ENSG00000161526	ENST00000584667	SAP30BP	ENSP00000462116	S30BP_HUMAN	+	17	308	0.235619	0.014388	-1.17685	-4.22687
Q96GD4	ENSG00000178999	ENST00000585124	AURKB	ENSP00000463999	AURKB_HUMAN	-	17	344	0.0275042	0.00374365	-3.56553	-5.58394
Q6SZW1	ENSG00000004139	ENST00000585482	SARM1	ENSP00000468032	SARM1_HUMAN	+	17	724	0.0217499	0.00229863	-3.80616	-6.07314
P14061	ENSG00000108786	ENST00000585807	HSD17B1	ENSP00000466799	DHB1_HUMAN	+	17	328	0.00156877	0.0223392	-6.45589	-3.77882
Q05BQ5	ENSG00000011258	ENST00000586178	MBTD1	ENSP00000468304	MBTD1_HUMAN	-	17	628	0.458423	0.241708	-0.166691	-1.14334
O94911	ENSG00000141338	ENST00000586539	ABCA8	ENSP00000467271	ABCA8_HUMAN	-	17	1621	0.00998646	0.0123368	-4.59649	-4.38275
Q14CW9	ENSG00000087152	ENST00000587097	ATXN7L3	ENSP00000465614	AT7L3_HUMAN	-	17	347
P52198	ENSG00000108830	ENST00000587250	RND2	ENSP00000466680	RND2_HUMAN	+	17	227	0.0101417	0.028737	-4.58091	-3.52041
A0A1B0GUU1	ENSG00000267221	ENST00000587304	C17orf113	ENSP00000490245	CQ113_HUMAN	-	17	675	0.0117227	0.115666	-4.43443	-2.03413
Q8N2G8	ENSG00000167925	ENST00000587427	GHDC	ENSP00000467585	GHDC_HUMAN	-	17	530	0.03097	0.0123922	-3.44327	-4.37822
Q8N815	ENSG00000176563	ENST00000588408	CNTD1	ENSP00000465204	CNTD1_HUMAN	+	17	330	0.0627565	0.0387018	-2.70368	-3.2124
P51570	ENSG00000108479	ENST00000588479	GALK1	ENSP00000465930	GALK1_HUMAN	-	17	392	0.0532768	0.0222293	-2.87751	-3.78386
P14136	ENSG00000131095	ENST00000588735	GFAP	ENSP00000466598	GFAP_HUMAN	-	17	432	0.0385491	0.0309674	-3.21651	-3.44336
P10644	ENSG00000108946	ENST00000589228	PRKAR1A	ENSP00000464977	KAP0_HUMAN	+	17	381	0.5	0.212393	0	-1.31056
Q96MH2	ENSG00000168517	ENST00000589230	HEXIM2	ENSP00000466200	HEXI2_HUMAN	+	17	286
Q9C0B0	ENSG00000132478	ENST00000589666	UNK	ENSP00000464893	UNK_HUMAN	+	17	810	0.357359	0.243779	-0.586845	-1.13207
Q14457	ENSG00000126581	ENST00000590099	BECN1	ENSP00000465364	BECN1_HUMAN	-	17	450	0.160332	0.0710058	-1.65576	-2.57134
P52564	ENSG00000108984	ENST00000590474	MAP2K6	ENSP00000468348	MP2K6_HUMAN	+	17	334	0.340819	0.155822	-0.659647	-1.68965
Q7Z403	ENSG00000141524	ENST00000590602	TMC6	ENSP00000465261	TMC6_HUMAN	-	17	805	0.0117213	0.02487	-4.43456	-3.66891
P61289	ENSG00000131467	ENST00000590720	PSME3	ENSP00000466794	PSME3_HUMAN	+	17	254	0.406493	0.0813545	-0.378484	-2.42408
P42229	ENSG00000126561	ENST00000590949	STAT5A	ENSP00000468749	STA5A_HUMAN	+	17	794	0.302155	0.0908186	-0.837056	-2.30368
Q14596	ENSG00000188554	ENST00000590996	NBR1	ENSP00000466667	NBR1_HUMAN	+	17	966	0.0228256	0.040848	-3.75678	-3.15619
Q7Z736	ENSG00000068137	ENST00000591022	PLEKHH3	ENSP00000468678	PKHH3_HUMAN	-	17	793	0.00186163	0.0477618	-6.28444	-2.99259
Q9UKJ3	ENSG00000186566	ENST00000591680	GPATCH8	ENSP00000467556	GPTC8_HUMAN	-	17	1502	0.027919	0.253486	-3.55013	-1.08011
Q00LT1	ENSG00000214140	ENST00000592014	PRCD	ENSP00000467661	PRCD_HUMAN	+	17	54	0.0148695	0.0136904	-4.19346	-4.27727
Q9NYA1	ENSG00000176170	ENST00000592299	SPHK1	ENSP00000465726	SPHK1_HUMAN	+	17	384	0.0536607	0.00266948	-2.86992	-5.9232
P36383	ENSG00000182963	ENST00000592524	GJC1	ENSP00000467201	CXG1_HUMAN	-	17	396	0.5		0
Q96MK3	ENSG00000108950	ENST00000592554	FAM20A	ENSP00000468308	FA20A_HUMAN	-	17	541	0.000100124	0.0156689	-9.209	-4.14028
Q86Y91	ENSG00000186185	ENST00000593135	KIF18B	ENSP00000465992	KI18B_HUMAN	-	17	852	0.0173546	0.0371654	-4.03639	-3.2545
P0DMR2	ENSG00000268320	ENST00000595228	SCGB1C2	ENSP00000471646	SG1C2_HUMAN	+	17	95	0.000237223	0.0112057	-8.34627	-4.48006
Q96S79	ENSG00000270885	ENST00000603017	RASL10B	ENSP00000474230	RSLAB_HUMAN	+	17	203	0.127116	0.0743215	-1.9267	-2.52213
Q8NHY3	ENSG00000270765	ENST00000604641	GAS2L2	ENSP00000474529	GA2L2_HUMAN	-	17	880	0.00062339	0.0202561	-7.37972	-3.87883
A2RTY3	ENSG00000270379	ENST00000604834	HEATR9	ENSP00000473941	HEAT9_HUMAN	-	17	570	0.00260407	0.00256316	-5.94807	-5.96395
Q9H239	ENSG00000271447	ENST00000605424	MMP28	ENSP00000473853	MMP28_HUMAN	-	17	520	0.0164856	0.0247614	-4.08864	-3.6734
Q8WW18	ENSG00000270806	ENST00000605587	C17orf50	ENSP00000475146	CQ050_HUMAN	+	17	174	0.000731594	0.00541337	-7.21955	-5.21346
Q92804	ENSG00000270647	ENST00000605844	TAF15	ENSP00000474096	RBP56_HUMAN	+	17	592	0.117017	0.110647	-2.02098	-2.08414
Q9H081	ENSG00000167842	ENST00000611091	MIS12	ENSP00000484532	MIS12_HUMAN	+	17	205	0.147551		-1.75394
A6NDS4	ENSG00000274808	ENST00000611257	TBC1D3B	ENSP00000478473	TBC3B_HUMAN	-	17	549	0.00975545	0.00392803	-4.62013	-5.53568
Q8N6N6	ENSG00000274180	ENST00000611551	NATD1	ENSP00000478388	NATD1_HUMAN	-	17	113	0.0210376	0.0430897	-3.84018	-3.10043
O15467	ENSG00000275152	ENST00000611905	CCL16	ENSP00000478024	CCL16_HUMAN	-	17	120	0.00959171	0.0733723	-4.63722	-2.536
Q9UMZ2	ENSG00000275066	ENST00000612223	SYNRG	ENSP00000483453	SYNRG_HUMAN	-	17	1314	0.0463221	0.133002	-3.02471	-1.87467
Q96A25	ENSG00000184988	ENST00000612339	TMEM106A	ENSP00000483246	T106A_HUMAN	+	17	262	0.0880578	0.0579508	-2.33758	-2.78846
Q96SB3	ENSG00000108819	ENST00000612501	PPP1R9B	ENSP00000478767	NEB2_HUMAN	-	17	817	0.459356	0.234177	-0.162935	-1.18487
B9A6J9	ENSG00000274512	ENST00000612727	TBC1D3L	ENSP00000481508	TBC3L_HUMAN	-	17	549	0.0913666	0.0086006	-2.29706	-4.74729
Q96NT5	ENSG00000076351	ENST00000612814	SLC46A1	ENSP00000480703	PCFT_HUMAN	-	17	459	0.0156927	0.0524796	-4.13874	-2.89342
Q9H3C7	ENSG00000278311	ENST00000613102	GGNBP2	ENSP00000478220	GGNB2_HUMAN	+	17	697	0.490479	0.23868	-0.038088	-1.15993
P0C7P0	ENSG00000277972	ENST00000613478	CISD3	ENSP00000483781	CISD3_HUMAN	+	17	127	0.000958386	0.00734285	-6.9493	-4.90666
Q14184	ENSG00000272636	ENST00000613549	DOC2B	ENSP00000482950	DOC2B_HUMAN	-	17	412	0.0743721	0.0509541	-2.52139	-2.92453
P10147	ENSG00000277632	ENST00000613922	CCL3	ENSP00000477908	CCL3_HUMAN	-	17	92	0.0320138	0.0313392	-3.40905	-3.43104
A8MV24	ENSG00000275489	ENST00000614158	C17orf98	ENSP00000479396	CQ098_HUMAN	-	17	154	0.00183597	0.0289315	-6.29834	-3.51347
P48742	ENSG00000273706	ENST00000614239	LHX1	ENSP00000477829	LHX1_HUMAN	+	17	406	0.132876	0.0210955	-1.87577	-3.83737
Q495M9	ENSG00000182040	ENST00000614341	USH1G	ENSP00000480279	USH1G_HUMAN	-	17	461	0.127009	0.0203571	-1.92767	-3.87376
Q7Z7B1	ENSG00000277161	ENST00000614443	PIGW	ENSP00000482202	PIGW_HUMAN	+	17	504	0.0142237		-4.23852
P61962	ENSG00000136485	ENST00000614556	DCAF7	ENSP00000483236	DCAF7_HUMAN	+	17	342	0.5	0.285051	0	-0.919543
Q96H55	ENSG00000278259	ENST00000614623	MYO19	ENSP00000479518	MYO19_HUMAN	-	17	970	0.00715608	0.00638517	-4.93261	-5.04737
Q6IN84	ENSG00000278619	ENST00000614766	MRM1	ENSP00000481559	MRM1_HUMAN	+	17	353	0.00484558	0.00535657	-5.32483	-5.22406
Q9NXE8	ENSG00000273559	ENST00000614790	CWC25	ENSP00000478070	CWC25_HUMAN	-	17	425	0.0622863	0.0416526	-2.7117	-3.13585
Q8N4C9	ENSG00000278505	ENST00000615133	C17orf78	ENSP00000478886	CQ078_HUMAN	+	17	275	0.00199585	0.00711003	-6.21469	-4.93911
P13236	ENSG00000275302	ENST00000615863	CCL4	ENSP00000482259	CCL4_HUMAN	+	17	92	0.000373995	0.0038197	-7.89089	-5.56376
O75951	ENSG00000275722	ENST00000615905	LYZL6	ENSP00000483897	LYZL6_HUMAN	-	17	148	0.00616196	0.0206423	-5.08318	-3.85955
P55774	ENSG00000275385	ENST00000616054	CCL18	ENSP00000479955	CCL18_HUMAN	+	17	89	0.0340268	0.0378049	-3.34599	-3.23678
Q9C0H9	ENSG00000277363	ENST00000617146	SRCIN1	ENSP00000484715	SRCN1_HUMAN	-	17	1183	0.267944	0.1256	-1.00508	-1.94043
Q15649	ENSG00000273611	ENST00000617429	ZNHIT3	ENSP00000484687	ZNHI3_HUMAN	+	17	155	0.0344376	0.0137239	-3.33356	-4.2748
O95147	ENSG00000276023	ENST00000617516	DUSP14	ENSP00000478595	DUS14_HUMAN	+	17	198	0.38777		-0.456695
Q9Y2R4	ENSG00000278053	ENST00000617633	DDX52	ENSP00000479504	DDX52_HUMAN	-	17	599	0.0422234	0.0148554	-3.12164	-4.19443
P35680	ENSG00000275410	ENST00000617811	HNF1B	ENSP00000480291	HNF1B_HUMAN	-	17	557	0.216223	0.309277	-1.28781	-0.803502
Q16663	ENSG00000275718	ENST00000617897	CCL15	ENSP00000484078	CCL15_HUMAN	-	17	113	0.0105541	0.072473	-4.54063	-2.54931
Q6UWP2	ENSG00000278535	ENST00000618403	DHRS11	ENSP00000482704	DHR11_HUMAN	+	17	260	0.0357883	0.0212678	-3.29369	-3.82906
Q16627	ENSG00000276409	ENST00000618404	CCL14	ENSP00000481023	CCL14_HUMAN	-	17	93	0.00140491	0.0106128	-6.56638	-4.53502
Q8N9R6	ENSG00000239704	ENST00000619038	CDRT4	ENSP00000482523	CDRT4_HUMAN	-	17	152	0.00365111	0.00687034	-5.60907	-4.97365
P78356	ENSG00000276293	ENST00000619039	PIP4K2B	ENSP00000482548	PI42B_HUMAN	-	17	416	0.152922	0.255352	-1.71186	-1.07027
Q7Z6M3	ENSG00000271605	ENST00000619286	MILR1	ENSP00000482801	MILR1_HUMAN	+	17	343	0.0214223	0.00153437	-3.82167	-6.4781
Q9NY61	ENSG00000275700	ENST00000619387	AATF	ENSP00000477848	AATF_HUMAN	+	17	560	0.0457063	0.00466802	-3.03874	-5.36234
P49720	ENSG00000277791	ENST00000619426	PSMB3	ENSP00000483688	PSB3_HUMAN	+	17	205	0.025185	0.205344	-3.656	-1.35322
Q9NRY6	ENSG00000187838	ENST00000619711	PLSCR3	ENSP00000483743	PLS3_HUMAN	-	17	295	0.0131067	0.0817495	-4.32144	-2.41881
Q5UE93	ENSG00000276231	ENST00000619866	PIK3R6	ENSP00000480157	PI3R6_HUMAN	-	17	754	0.0506453	0.00431203	-2.93094	-5.44202
Q8N3E9	ENSG00000161714	ENST00000619929	PLCD3	ENSP00000479636	PLCD3_HUMAN	-	17	789	0.0684677	0.0269141	-2.61047	-3.58782
P16619	ENSG00000276085	ENST00000619989	CCL3L1	ENSP00000480558	CL3L1_HUMAN	-	17	93	0.0543475	0.0516483	-2.85648	-2.91027
Q8IZP1	ENSG00000274611	ENST00000620215	TBC1D3	ENSP00000478683	TBC3A_HUMAN	-	17	549	0.0973106	0.00842068	-2.22747	-4.76861
P35227	ENSG00000277258	ENST00000620225	PCGF2	ENSP00000482815	PCGF2_HUMAN	-	17	344	0.0725486	0.187	-2.54818	-1.46962
Q8NG50	ENSG00000278023	ENST00000620284	RDM1	ENSP00000483549	RDM1_HUMAN	-	17	284	0.00174399	0.00577712	-6.34983	-5.14806
Q86YS3	ENSG00000131242	ENST00000621161	RAB11FIP4	ENSP00000482620	RFIP4_HUMAN	+	17	637	0.3047	0.120771	-0.825016	-1.98515
P55198	ENSG00000275023	ENST00000621332	MLLT6	ENSP00000479910	AF17_HUMAN	+	17	1093	0.259857	0.144691	-1.04671	-1.77687
Q96EG1	ENSG00000141337	ENST00000621439	ARSG	ENSP00000480910	ARSG_HUMAN	+	17	525	0.000100124	0.00500587	-9.209	-5.29213
Q9P299	ENSG00000005243	ENST00000621465	COPZ2	ENSP00000480707	COPZ2_HUMAN	-	17	210	0.0235985	0.0293913	-3.72269	-3.49722
A0A087X179	ENSG00000278599	ENST00000621587	TBC1D3E	ENSP00000483965	TBC3E_HUMAN	+	17	549	0.356935	0.0161803	-0.588692	-4.10765
A6NHQ4	ENSG00000273604	ENST00000621654	EPOP	ENSP00000484710	EPOP_HUMAN	-	17	379	0.000779581		-7.15597
Q6IPX1	ENSG00000278299	ENST00000622206	TBC1D3C	ENSP00000482345	TBC3C_HUMAN	-	17	549	0.0193473	0.00668988	-3.92566	-5.00045
Q9P227	ENSG00000275832	ENST00000622683	ARHGAP23	ENSP00000481862	RHG23_HUMAN	+	17	1491	0.0734983	0.0289213	-2.53415	-3.51383
Q6IEE7	ENSG00000181291	ENST00000631683	TMEM132E	ENSP00000487800	T132E_HUMAN	+	17	1074	0.125342	0.051405	-1.94279	-2.91525
A0A1B0GUW6	ENSG00000283439	ENST00000636696	SPEM3	ENSP00000490274	SPEM3_HUMAN	+	17	1196	0.00288921	0.0363838	-5.84388	-3.27657
A0A1B0GWK0	ENSG00000225180	ENST00000637878	PVALEF	ENSP00000490956	PVLEF_HUMAN	+	17	134	0.00144828	0.0470526	-6.53593	-3.00829
O14653	ENSG00000108433	ENST00000640051	GOSR2	ENSP00000492751	GOSR2_HUMAN	+	17	212	0.00101718	0.00317284	-6.8897	-5.74995
Q9P1Q5	ENSG00000172146	ENST00000641732	OR1A1	ENSP00000493179	OR1A1_HUMAN	+	17	309	0.000288286		-8.15127
P34982	ENSG00000184166	ENST00000641833	OR1D2	ENSP00000493103	OR1D2_HUMAN	-	17	312	0.00104206		-6.86552
Q9NVS9	ENSG00000108439	ENST00000642017	PNPO	ENSP00000493302	PNPO_HUMAN	+	17	261	0.0111711	0.00768203	-4.48319	-4.86116
Q9UKN7	ENSG00000091536	ENST00000647165	MYO15A	ENSP00000495481	MYO15_HUMAN	+	17	3530	0.0303048	0.017537	-3.46568	-4.02575
O75342	ENSG00000179477	ENST00000647874	ALOX12B	ENSP00000497784	LX12B_HUMAN	-	17	701	0.0840521	0.0433058	-2.38852	-3.0952
Q9BXL6	ENSG00000141527	ENST00000648509	CARD14	ENSP00000498071	CAR14_HUMAN	+	17	1004	0.0019398	0.016595	-6.24323	-4.08192
O00159	ENSG00000197879	ENST00000648651	MYO1C	ENSP00000496954	MYO1C_HUMAN	-	17	1063	0.00984881	0.0300077	-4.61051	-3.47583
P61254	ENSG00000161970	ENST00000648839	RPL26	ENSP00000498177	RL26_HUMAN	-	17	145	0.5	0.193573	0	-1.42696
O95361	ENSG00000221926	ENST00000649191	TRIM16	ENSP00000497185	TRI16_HUMAN	-	17	564	0.00349689	0.00298982	-5.65238	-5.80955
Q04844	ENSG00000108556	ENST00000649488	CHRNE	ENSP00000497829	ACHE_HUMAN	-	17	493	0.0246907	0.00998341	-3.67633	-4.5968
P38919	ENSG00000141543	ENST00000649764	EIF4A3	ENSP00000497641	IF4A3_HUMAN	-	17	411	0.5	0.309546	0	-0.802243
P31645	ENSG00000108576	ENST00000650711	SLC6A4	ENSP00000498537	SC6A4_HUMAN	-	17	630	0.196981	0.0192929	-1.40527	-3.92854
Q2NKJ3	ENSG00000178971	ENST00000651323	CTC1	ENSP00000498499	CTC1_HUMAN	-	17	1217	0.0673841	0.014795	-2.62758	-4.19856
Q8WVC6	ENSG00000172992	ENST00000651974	DCAKD	ENSP00000498268	DCAKD_HUMAN	-	17	231	0.0158095	0.0473356	-4.13121	-3.002
P0C7P3	ENSG00000236320	ENST00000674182	SLFN14	ENSP00000501524	SLN14_HUMAN	-	17	912	0.000100124	0.0225426	-9.209	-3.76955
Q9UQL6	ENSG00000108840	ENST00000682912	HDAC5	ENSP00000507606	HDAC5_HUMAN	-	17	1122	0.313202	0.270228	-0.785191	-0.993467
Q8WWZ4	ENSG00000154263	ENST00000269081	ABCA10	ENSP00000269081	ABCAA_HUMAN	-	17	1543	0.00526757	0.0127843	-5.2409	-4.34667
Q8N808	ENSG00000164729	ENST00000297307	SLC35G3	ENSP00000297307	S35G3_HUMAN	-	17	338	0.0234967		-3.72712
Q9HCJ0	ENSG00000078687	ENST00000301624	TNRC6C	ENSP00000301624	TNR6C_HUMAN	+	17	1690	0.0230637	0.221722	-3.74616	-1.25566
Q13098	ENSG00000169727	ENST00000306823	GPS1	ENSP00000302873	CSN1_HUMAN	+	17	491	0.278016	0.17204	-0.954323	-1.57124
Q9P275	ENSG00000055483	ENST00000312010	USP36	ENSP00000310590	UBP36_HUMAN	-	17	1123	0.000206869	0.0614947	-8.48322	-2.72534
P48730	ENSG00000141551	ENST00000314028	CSNK1D	ENSP00000324464	KC1D_HUMAN	-	17	415	0.406594	0.0950523	-0.378064	-2.25345
A6NMS7	ENSG00000176681	ENST00000320254	LRRC37A	ENSP00000326324	L37A1_HUMAN	+	17	1700	0.5	0.0243751	0	-3.68952
Q67FW5	ENSG00000175711	ENST00000320865	B3GNTL1	ENSP00000319979	B3GNL_HUMAN	-	17	361	0.00692696	0.0164345	-4.96538	-4.0918
A6NLX3	ENSG00000183318	ENST00000328794	SPDYE4	ENSP00000329522	SPDE4_HUMAN	-	17	237	0.0133805	0.0193076	-4.30048	-3.92776
Q8N5W9	ENSG00000183688	ENST00000329099	RFLNB	ENSP00000331915	RFLB_HUMAN	-	17	214	0.00115299	0.00874109	-6.76424	-4.73094
A6NFU0	ENSG00000214447	ENST00000331733	FAM187A	ENSP00000329499	F187A_HUMAN	+	17	413	0.00176604		-6.33725
Q7Z3Y9	ENSG00000186393	ENST00000335552	KRT26	ENSP00000334798	K1C26_HUMAN	-	17	468	0.00530566	0.0182268	-5.23366	-3.98647
Q7Z601	ENSG00000257008	ENST00000335666	GPR142	ENSP00000335158	GP142_HUMAN	+	17	462	0.000485978	0.0183141	-7.62886	-3.9816
Q6UX52	ENSG00000187997	ENST00000340363	C17orf99	ENSP00000343493	IL40_HUMAN	+	17	265	0.00458823	0.00797681	-5.37966	-4.82321
Q2M2D7	ENSG00000189375	ENST00000345096	TBC1D28	ENSP00000339973	TBC28_HUMAN	-	17	210	0.0107382	0.0100402	-4.52315	-4.59106
Q9BYQ5	ENSG00000198090	ENST00000345847	KRTAP4-6	ENSP00000328270	KRA46_HUMAN	-	17	205	0.000306888		-8.08872
O95411	ENSG00000221995	ENST00000359450	TIAF1	ENSP00000352424	TIAF1_HUMAN	-	17	115	0.00455176		-5.38768
Q15438	ENSG00000108669	ENST00000361101	CYTH1	ENSP00000354398	CYH1_HUMAN	-	17	398	0.226225	0.280558	-1.22975	-0.941694
Q96C34	ENSG00000198863	ENST00000361677	RUNDC1	ENSP00000354622	RUND1_HUMAN	+	17	613	0.0378192	0.0169507	-3.23639	-4.06035
A7MCY6	ENSG00000198933	ENST00000361722	TBKBP1	ENSP00000354777	TBKB1_HUMAN	+	17	615	0.186745	0.0481275	-1.4713	-2.98458
P0C5Y4	ENSG00000204887	ENST00000377747	KRTAP1-4	ENSP00000366976	KRA14_HUMAN	-	17	121	0.000100124		-9.209
Q6A162	ENSG00000204889	ENST00000377755	KRT40	ENSP00000366984	K1C40_HUMAN	-	17	431	0.000100124	0.0288973	-9.209	-3.51468
A8MUX0	ENSG00000212657	ENST00000391352	KRTAP16-1	ENSP00000375147	KR161_HUMAN	-	17	517	0.000100124		-9.209
A8MTY7	ENSG00000180386	ENST00000391354	KRTAP9-7	ENSP00000375149	KRA97_HUMAN	+	17	169	0.020414		-3.87091
A8MVA2	ENSG00000212659	ENST00000391355	KRTAP9-6	ENSP00000375150	KRA96_HUMAN	+	17	160	0.0131992		-4.31431
Q9BYR0	ENSG00000240871	ENST00000391417	KRTAP4-7	ENSP00000375236	KRA47_HUMAN	+	17	210	0.000100124		-9.209
Q7Z7L1	ENSG00000172716	ENST00000394566	SLFN11	ENSP00000378067	SLN11_HUMAN	-	17	901	0.000160829	0.00524573	-8.73501	-5.24508
A4FU69	ENSG00000176927	ENST00000394835	EFCAB5	ENSP00000378312	EFCB5_HUMAN	+	17	1503	0.000261201	0.00149602	-8.24996	-6.50345
Q6IAN0	ENSG00000109016	ENST00000395511	DHRS7B	ENSP00000378887	DRS7B_HUMAN	+	17	325	0.029429	0.0135887	-3.4959	-4.28484
Q9BYT5	ENSG00000214518	ENST00000398477	KRTAP2-2	ENSP00000381494	KRA22_HUMAN	-	17	123	0.00292079		-5.83298
A8MUP6	ENSG00000214978	ENST00000399363	GSG1L2	ENSP00000465978	GS1L2_HUMAN	-	17	293	0.000123356	0.00203729	-9.00031	-6.1941
A6NCQ9	ENSG00000189051	ENST00000399398	RNF222	ENSP00000382330	RN222_HUMAN	-	17	220	0.000521175		-7.5589
Q969W3	ENSG00000133193	ENST00000403627	FAM104A	ENSP00000384648	F104A_HUMAN	-	17	186	0.0274728	0.0322914	-3.5667	-3.40013
Q63HM1	ENSG00000183077	ENST00000409257	AFMID	ENSP00000386890	KFA_HUMAN	+	17	303	0.00233135	0.011154	-6.05897	-4.48474
P0C7Q6	ENSG00000259224	ENST00000412468	SLC35G6	ENSP00000396523	S35G6_HUMAN	+	17	338	0.000100124	0.00516751	-9.209	-5.26018
Q9HCD6	ENSG00000170921	ENST00000424789	TANC2	ENSP00000387593	TANC2_HUMAN	+	17	1990	0.121971	0.305619	-1.9739	-0.820681
Q00526	ENSG00000250506	ENST00000425876	CDK3	ENSP00000410561	CDK3_HUMAN	+	17	305	0.0459521	0.00751023	-3.03311	-4.88395
G5E9R7	ENSG00000241241	ENST00000440582	KRTAP4-16	ENSP00000411198	KR416_HUMAN	-	17	235	0.00162057		-6.42336
Q9HB31	ENSG00000274529	ENST00000536498	SEBOX	ENSP00000444503	SEBOX_HUMAN	-	17	190	0.00112612	0.0163395	-6.78785	-4.0977
Q8N1S5	ENSG00000133195	ENST00000542342	SLC39A11	ENSP00000445829	S39AB_HUMAN	-	17	342	0.000199339	0.0127597	-8.52031	-4.34862
A0A286YEU6	ENSG00000180042	ENST00000572493	OR1R1P	ENSP00000492889	A0A286YEU6_HUMAN	+	17	314	0.000100124		-9.209
Q9P225	ENSG00000183914	ENST00000572933	DNAH2	ENSP00000458355	DYH2_HUMAN	+	17	4427	0.0229449	0.0107672	-3.75145	-4.52043
Q8TE02	ENSG00000170291	ENST00000574993	ELP5	ENSP00000459835	ELP5_HUMAN	+	17	316	0.0300788	0.00794601	-3.4734	-4.82711
A6NM11	ENSG00000238083	ENST00000576629	LRRC37A2	ENSP00000459551	L37A2_HUMAN	+	17	1700	0.00139915	0.0107685	-6.57049	-4.52031
Q13470	ENSG00000174292	ENST00000576812	TNK1	ENSP00000459799	TNK1_HUMAN	+	17	666	0.0054242	0.00290504	-5.21145	-5.8384
Q0VD86	ENSG00000196388	ENST00000576820	INCA1	ENSP00000460673	INCA1_HUMAN	-	17	236	0.00489138	0.0104107	-5.31538	-4.55446
A6NFN3	ENSG00000167281	ENST00000580155	RBFOX3	ENSP00000463653	RFOX3_HUMAN	-	17	312	0.405784	0.142651	-0.381423	-1.79345
A6NJY4	ENSG00000263429	ENST00000581851	TMEM238L	ENSP00000490566	T238L_HUMAN	-	17	79	0.000271459	0.0141457	-8.21143	-4.2441
A0A1B0GWH6	ENSG00000263874	ENST00000583195	LINC00672	ENSP00000490930	A0A1B0GWH6_HUMAN	+	17	25	0.0188338	0.00675214	-3.95309	-4.99112
A0A1W2PR95	ENSG00000266826	ENST00000583666	IGBP1P2	ENSP00000492384	A0A1W2PR95_HUMAN	-	17	340	0.0362979		-3.27902
Q8TES7	ENSG00000188878	ENST00000586717	FBF1	ENSP00000465132	FBF1_HUMAN	-	17	1133	0.00628584	0.0188783	-5.06315	-3.95069
O43934	ENSG00000092931	ENST00000588460	MFSD11	ENSP00000464932	MFS11_HUMAN	+	17	449	0.0350816	0.0443644	-3.31437	-3.06994
P0C7X1	ENSG00000274226	ENST00000610350	TBC1D3H	ENSP00000482630	TBC3H_HUMAN	-	17	549	0.0174885	0.00976516	-4.02857	-4.61912
A0A087WVF3	ENSG00000274419	ENST00000616101	TBC1D3D	ENSP00000478426	TBC3D_HUMAN	+	17	549	0.0857065	0.00680639	-2.36722	-4.98306
A0A087X1G2	ENSG00000273513	ENST00000620247	TBC1D3K	ENSP00000484181	TBC3K_HUMAN	+	17	549	0.275706	0.206155	-0.965865	-1.34826
A0A087WXS9	ENSG00000274933	ENST00000621034	TBC1D3I	ENSP00000481258	TBC3I_HUMAN	-	17	549	0.499746	0.00133069	-0.0010155	-6.62072
A0A1B0GUV1	ENSG00000262165	ENST00000635921	C17orf114	ENSP00000490255	CQ114_HUMAN	-	17	79	0.00176421	0.00809288	-6.33829	-4.80864
A0A1B0GVQ3	ENSG00000236383	ENST00000636331	CCDC200	ENSP00000490609	CC200_HUMAN	-	17	168	0.0183169	0.0235178	-3.98145	-3.7262
A0A1B0GVT2	ENSG00000261873	ENST00000636752	SMIM36	ENSP00000490644	SIM36_HUMAN	-	17	93	0.00239536	0.0199944	-6.03182	-3.8921
P09919	ENSG00000108342	ENST00000225474	CSF3	ENSP00000225474	CSF3_HUMAN	+	17	207	0.0275066	0.0465678	-3.56544	-3.01916
Q96ET8	ENSG00000175106	ENST00000225576	TVP23C	ENSP00000225576	TV23C_HUMAN	-	17	276	0.00117605	0.0643655	-6.74442	-2.67665
O95249	ENSG00000108587	ENST00000225724	GOSR1	ENSP00000225724	GOSR1_HUMAN	+	17	250	0.0524781	0.0244955	-2.89345	-3.68446
P57082	ENSG00000121075	ENST00000240335	TBX4	ENSP00000240335	TBX4_HUMAN	+	17	545	0.00949261	0.276745	-4.6477	-0.960665
Q8IWB6	ENSG00000121101	ENST00000240361	TEX14	ENSP00000240361	TEX14_HUMAN	-	17	1497	0.00341874	0.00363601	-5.67506	-5.61323
Q92764	ENSG00000197079	ENST00000246639	KRT35	ENSP00000246639	KRT35_HUMAN	-	17	455	0.000100124	0.0168386	-9.209	-4.0671
Q9UH92	ENSG00000108788	ENST00000246912	MLX	ENSP00000246912	MLX_HUMAN	+	17	298	0.007934	0.0503724	-4.82863	-2.93663
Q9BSJ6	ENSG00000129195	ENST00000250056	PIMREG	ENSP00000250056	PIMRE_HUMAN	+	17	248	0.0833286	0.00972825	-2.39796	-4.62295
Q9UNY5	ENSG00000167840	ENST00000250076	ZNF232	ENSP00000250076	ZN232_HUMAN	-	17	417	0.018741	0.0332771	-3.95812	-3.36904
Q8IUN9	ENSG00000132514	ENST00000254868	CLEC10A	ENSP00000254868	CLC10_HUMAN	-	17	316	0.000308764	0.00774855	-8.08262	-4.85247
Q5M775	ENSG00000128487	ENST00000261503	SPECC1	ENSP00000261503	CYTSB_HUMAN	+	17	1068	0.0146893	0.0300144	-4.20584	-3.4756
Q9H0J4	ENSG00000129646	ENST00000262765	QRICH2	ENSP00000262765	QRIC2_HUMAN	-	17	1663	0.000973505	0.00645289	-6.93363	-5.03675
P10827	ENSG00000126351	ENST00000264637	THRA	ENSP00000264637	THA_HUMAN	+	17	490	0.5	0.0949711	0	-2.25439
Q8IWX7	ENSG00000141161	ENST00000268876	UNC45B	ENSP00000268876	UN45B_HUMAN	+	17	931	0.00447877	0.0311608	-5.40392	-3.43694
Q76I76	ENSG00000141298	ENST00000269033	SSH2	ENSP00000269033	SSH2_HUMAN	-	17	1423	0.0928329	0.145739	-2.27953	-1.76842
P35580	ENSG00000133026	ENST00000269243	MYH10	ENSP00000269243	MYH10_HUMAN	-	17	1976	0.224217	0.191769	-1.24126	-1.43856
Q9UPN4	ENSG00000141577	ENST00000269392	CEP131	ENSP00000269392	CP131_HUMAN	-	17	1083	0.000963387	0.0104003	-6.94409	-4.55547
Q8NHY0	ENSG00000167080	ENST00000300404	B4GALNT2	ENSP00000300404	B4GN2_HUMAN	+	17	566	0.000115282	0.0181597	-9.06802	-3.99023
Q96N21	ENSG00000167302	ENST00000300714	TEPSIN	ENSP00000300714	AP4AT_HUMAN	-	17	525	0.0226875	0.00638894	-3.76299	-5.04678
Q9HC38	ENSG00000167699	ENST00000301328	GLOD4	ENSP00000301328	GLOD4_HUMAN	-	17	313	0.0013984	0.0264705	-6.57103	-3.6049
Q15067	ENSG00000161533	ENST00000301608	ACOX1	ENSP00000301608	ACOX1_HUMAN	-	17	660	0.00347738	0.0511052	-5.65799	-2.92141
P54257	ENSG00000173805	ENST00000310778	HAP1	ENSP00000309392	HAP1_HUMAN	-	17	671	0.000100124	0.00505555	-9.209	-5.2822
Q6PJF5	ENSG00000129667	ENST00000313080	RHBDF2	ENSP00000322775	RHDF2_HUMAN	-	17	856	0.00799925	0.0887019	-4.82038	-2.32959
O95208	ENSG00000072134	ENST00000314728	EPN2	ENSP00000320543	EPN2_HUMAN	+	17	641	0.0051206	0.0949272	-5.26935	-2.2549
O43236	ENSG00000108387	ENST00000317268	SEPTIN4	ENSP00000321674	SEPT4_HUMAN	-	17	478	0.00229591	0.034722	-6.07433	-3.32504
Q9BYE0	ENSG00000179111	ENST00000317814	HES7	ENSP00000314774	HES7_HUMAN	-	17	225	0.0503284	0.0485503	-2.93755	-2.97539
Q8N957	ENSG00000153930	ENST00000318698	ANKFN1	ENSP00000321627	ANKF1_HUMAN	+	17	763	0.00652303	0.0182654	-5.02587	-3.98432
Q8N3J3	ENSG00000125319	ENST00000319977	HROB	ENSP00000313500	HROB_HUMAN	+	17	647	0.00297253	0.00916865	-5.81537	-4.68275
O43670	ENSG00000010244	ENST00000321233	ZNF207	ENSP00000322777	ZN207_HUMAN	+	17	478	0.0695954	0.223083	-2.59292	-1.24779
Q9UQB8	ENSG00000175866	ENST00000321300	BAIAP2	ENSP00000316338	BAIP2_HUMAN	+	17	552	0.295726	0.120274	-0.867732	-1.98983
Q12830	ENSG00000171634	ENST00000321892	BPTF	ENSP00000315454	BPTF_HUMAN	+	17	3046	0.269135	0.29749	-0.999014	-0.85928
Q14526	ENSG00000177374	ENST00000322941	HIC1	ENSP00000314080	HIC1_HUMAN	+	17	733	0.361152	0.00814057	-0.570366	-4.80272
Q9NYA4	ENSG00000108389	ENST00000323456	MTMR4	ENSP00000325285	MTMR4_HUMAN	-	17	1195	0.155165	0.0786745	-1.69465	-2.46049
Q86VL8	ENSG00000180638	ENST00000325411	SLC47A2	ENSP00000326671	S47A2_HUMAN	-	17	602	0.00446195	0.0137137	-5.4077	-4.27555
Q86UE8	ENSG00000146872	ENST00000326270	TLK2	ENSP00000316512	TLK2_HUMAN	+	17	772	0.5	0.160498	0	-1.65453
A6NNS2	ENSG00000184544	ENST00000330255	DHRS7C	ENSP00000327975	DRS7C_HUMAN	-	17	312	0.00742601	0.00611624	-4.89531	-5.09067
Q8IXI2	ENSG00000126858	ENST00000333942	RHOT1	ENSP00000334724	MIRO1_HUMAN	+	17	618	0.313216	0.145611	-0.785127	-1.76945
Q86UU9	ENSG00000176358	ENST00000334568	TAC4	ENSP00000334042	TKN4_HUMAN	-	17	113	0.111931	0.0293993	-2.07117	-3.49694
Q9UPT5	ENSG00000182473	ENST00000335146	EXOC7	ENSP00000334100	EXOC7_HUMAN	-	17	735	0.301756	0.0463873	-0.838948	-3.02323
Q96QE4	ENSG00000185158	ENST00000341671	LRRC37B	ENSP00000340519	LR37B_HUMAN	+	17	947	0.107681	0.0334433	-2.11465	-3.36389
Q6WCQ1	ENSG00000133030	ENST00000341712	MPRIP	ENSP00000342379	MPRIP_HUMAN	+	17	1025	0.0174029	0.095862	-4.03356	-2.24407
Q8IZQ8	ENSG00000141052	ENST00000343344	MYOCD	ENSP00000341835	MYCD_HUMAN	+	17	938	0.0997802	0.0244263	-2.19967	-3.68737
P07307	ENSG00000161944	ENST00000355035	ASGR2	ENSP00000347140	ASGR2_HUMAN	-	17	311	0.0262977	0.0161764	-3.61162	-4.10789
P84157	ENSG00000182534	ENST00000355797	MXRA7	ENSP00000348050	MXRA7_HUMAN	-	17	204	0.00501544	0.0400629	-5.29021	-3.17642
Q8TB22	ENSG00000006282	ENST00000356488	SPATA20	ENSP00000348878	SPT20_HUMAN	+	17	786	0.000100124	0.0122382	-9.209	-4.39088
Q16515	ENSG00000108684	ENST00000359872	ASIC2	ENSP00000352934	ASIC2_HUMAN	-	17	512	0.106555	0.146345	-2.12643	-1.76356
P10082	ENSG00000131096	ENST00000360085	PYY	ENSP00000353198	PYY_HUMAN	-	17	97	0.000100124	0.0144326	-9.209	-4.22373
A2RUR9	ENSG00000170160	ENST00000360524	CCDC144A	ENSP00000353717	C144A_HUMAN	+	17	1427	0.0402306	0.00663791	-3.17207	-5.0083
Q8NC06	ENSG00000181513	ENST00000376955	ACBD4	ENSP00000366154	ACBD4_HUMAN	+	17	268	0.0437218	0.00892587	-3.0852	-4.70984
Q2TAC2	ENSG00000176155	ENST00000389641	CCDC57	ENSP00000374292	CCD57_HUMAN	-	17	915	0.000100128	0.0124198	-9.20896	-4.37596
Q9H6U6	ENSG00000141376	ENST00000390652	BCAS3	ENSP00000375067	BCAS3_HUMAN	+	17	928	0.13021	0.0964279	-1.89911	-2.23756
Q9BYQ8	ENSG00000212722	ENST00000391415	KRTAP4-9	ENSP00000375234	KRA49_HUMAN	+	17	210	0.000493684		-7.61312
Q9UBM1	ENSG00000133027	ENST00000395782	PEMT	ENSP00000379128	PEMT_HUMAN	-	17	199	0.000193243	0.012141	-8.55137	-4.39895
P34998	ENSG00000120088	ENST00000398285	CRHR1	ENSP00000381333	CRFR1_HUMAN	+	17	444	0.144608	0.00465249	-1.77754	-5.36569
Q6ZSJ9	ENSG00000188803	ENST00000409168	SHISA6	ENSP00000387157	SHSA6_HUMAN	+	17	500	0.0147184	0.135719	-4.20383	-1.85131
A6NFC5	ENSG00000204278	ENST00000421688	TMEM235	ENSP00000402790	TM235_HUMAN	+	17	223	0.000803754	0.00675193	-7.12541	-4.99115
O43147	ENSG00000141258	ENST00000426855	SGSM2	ENSP00000415107	SGSM2_HUMAN	+	17	1006	0.0398337	0.0615055	-3.18239	-2.72515
Q6ZUM4	ENSG00000159314	ENST00000428638	ARHGAP27	ENSP00000403323	RHG27_HUMAN	-	17	889	0.0246366	0.0476476	-3.67858	-2.9951
O75153	ENSG00000132361	ENST00000435359	CLUH	ENSP00000388872	CLU_HUMAN	-	17	1309	0.309709	0.11173	-0.80148	-2.07319
Q8NCQ7	ENSG00000167525	ENST00000439862	PROCA1	ENSP00000411400	PRCA1_HUMAN	-	17	364	0.0405997	0.0129657	-3.16255	-4.33239
Q9H0H0	ENSG00000108506	ENST00000444766	INTS2	ENSP00000414237	INT2_HUMAN	-	17	1204	0.00448008	0.0935415	-5.40362	-2.27114
Q86UD7	ENSG00000214946	ENST00000469477	TBC1D26	ENSP00000434391	TBC26_HUMAN	+	17	250	0.000100124		-9.209
Q6P5S7	ENSG00000219200	ENST00000548577	RNASEK	ENSP00000449500	RNK_HUMAN	+	17	137	0.0530114	0.100523	-2.88278	-2.19143
P10636	ENSG00000186868	ENST00000571987	MAPT	ENSP00000458742	TAU_HUMAN	+	17	758	0.000100124	0.0198953	-9.209	-3.89717
Q6P531	ENSG00000167741	ENST00000574154	GGT6	ENSP00000458307	GGT6_HUMAN	-	17	493	0.000259886	0.00823073	-8.25501	-4.79162
Q693B1	ENSG00000213859	ENST00000576980	KCTD11	ENSP00000495203	KCD11_HUMAN	+	17	232	0.0426465		-3.11123
Q9H252	ENSG00000173826	ENST00000583023	KCNH6	ENSP00000463533	KCNH6_HUMAN	+	17	994	0.0139961	0.012206	-4.25488	-4.39354
Q9P281	ENSG00000266074	ENST00000584436	BAHCC1	ENSP00000462154	BAHC1_HUMAN	+	17	2639	0.0502659	0.140431	-2.93886	-1.81171
P13501	ENSG00000271503	ENST00000603197	CCL5	ENSP00000474412	CCL5_HUMAN	-	17	91	0.0496871	0.0146567	-2.95105	-4.20809
P55773	ENSG00000274736	ENST00000612516	CCL23	ENSP00000484748	CCL23_HUMAN	-	17	120	0.0155827	0.05079	-4.14589	-2.92793
Q13085	ENSG00000278540	ENST00000614428	ACACA	ENSP00000478547	ACACA_HUMAN	-	17	2346	0.5	0.120304	0	-1.98955
Q66K41	ENSG00000187595	ENST00000618554	ZNF385C	ENSP00000480744	Z385C_HUMAN	-	17	422	0.0301245	0.0250992	-3.47183	-3.6595
Q8NHW4	ENSG00000276070	ENST00000620250	CCL4L2	ENSP00000483609	CC4L_HUMAN	+	17	92	0.00109168	0.010141	-6.81895	-4.58098
P63010	ENSG00000006125	ENST00000621914	AP2B1	ENSP00000482315	AP2B1_HUMAN	+	17	937	0.5	0.0898896	0	-2.31498
Q6ZNG9	ENSG00000184619	ENST00000643221	KRBA2	ENSP00000494883	KRBA2_HUMAN	-	17	492	0.0479623	0.00689139	-2.98819	-4.97057
O14512	ENSG00000274211	ENST00000665913	SOCS7	ENSP00000499750	SOCS7_HUMAN	+	17	581	0.195766	0.0643432	-1.41297	-2.67702
Q9BZG8	ENSG00000108963	ENST00000674200	DPH1	ENSP00000501368	DPH1_HUMAN	+	17	443	0.000923756	0.00401054	-6.98614	-5.51481
Q9BVV7	ENSG00000075336	ENST00000169551	TIMM21	ENSP00000169551	TIM21_HUMAN	+	18	248	0.0353701	0.0101118	-3.30588	-4.58389
O43396	ENSG00000091164	ENST00000217515	TXNL1	ENSP00000217515	TXNL1_HUMAN	-	18	289	0.178146	0.116994	-1.52896	-2.02121
P19105	ENSG00000101608	ENST00000217652	MYL12A	ENSP00000217652	ML12A_HUMAN	+	18	171	0.237996	0.117911	-1.1637	-2.01236
Q96EQ8	ENSG00000101695	ENST00000217740	RNF125	ENSP00000217740	RN125_HUMAN	+	18	232	0.00621866	0.0482281	-5.07396	-2.98238
P02766	ENSG00000118271	ENST00000237014	TTR	ENSP00000237014	TTHY_HUMAN	+	18	147	0.00680997	0.110268	-4.98253	-2.08801
O14950	ENSG00000118680	ENST00000237500	MYL12B	ENSP00000237500	ML12B_HUMAN	+	18	172	0.186114	0.0106229	-1.47546	-4.53407
O75351	ENSG00000119541	ENST00000238497	VPS4B	ENSP00000238497	VPS4B_HUMAN	-	18	444	0.18633	0.0691557	-1.47403	-2.59973
P48595	ENSG00000242550	ENST00000238508	SERPINB10	ENSP00000238508	SPB10_HUMAN	+	18	397	0.000100124	0.00161643	-9.209	-6.42592
P49257	ENSG00000074695	ENST00000251047	LMAN1	ENSP00000251047	LMAN1_HUMAN	-	18	510	0.0142799	0.0501327	-4.23452	-2.94165
Q9Y4E6	ENSG00000091157	ENST00000254442	WDR7	ENSP00000254442	WDR7_HUMAN	+	18	1490	0.27264	0.168958	-0.98127	-1.59303
Q9BXX0	ENSG00000132205	ENST00000254528	EMILIN2	ENSP00000254528	EMIL2_HUMAN	+	18	1053	0.101076	0.0400307	-2.18533	-3.17726
Q9H2B2	ENSG00000132872	ENST00000255224	SYT4	ENSP00000255224	SYT4_HUMAN	-	18	425	0.144169	0.194067	-1.78108	-1.4238
Q15849	ENSG00000132874	ENST00000255226	SLC14A2	ENSP00000255226	UT2_HUMAN	+	18	920	0.000134816	0.0107665	-8.91146	-4.52049
O43310	ENSG00000134030	ENST00000256413	CTIF	ENSP00000256413	CTIF_HUMAN	+	18	598	0.0824155	0.232898	-2.40997	-1.19202
Q9UBB5	ENSG00000134046	ENST00000256429	MBD2	ENSP00000256429	MBD2_HUMAN	-	18	411	0.485207	0.143592	-0.0591909	-1.78577
Q9Y5U9	ENSG00000134049	ENST00000256433	IER3IP1	ENSP00000256433	IR3IP_HUMAN	-	18	82	0.0444517	0.0327087	-3.06788	-3.38686
O43776	ENSG00000134440	ENST00000256854	NARS1	ENSP00000256854	SYNC_HUMAN	-	18	548	0.0434725	0.0170112	-3.09118	-4.05673
P07492	ENSG00000134443	ENST00000256857	GRP	ENSP00000256857	GRP_HUMAN	+	18	148	0.000351411	0.00917207	-7.9532	-4.68238
Q9H3N8	ENSG00000134489	ENST00000256906	HRH4	ENSP00000256906	HRH4_HUMAN	+	18	390	0.0148746	0.0163094	-4.19311	-4.09957
Q8TDN4	ENSG00000134508	ENST00000256925	CABLES1	ENSP00000256925	CABL1_HUMAN	+	18	633	0.0971805	0.0904267	-2.22895	-2.30844
P32926	ENSG00000134757	ENST00000257189	DSG3	ENSP00000257189	DSG3_HUMAN	+	18	999	0.00525781	0.0484054	-5.24277	-2.97853
Q02413	ENSG00000134760	ENST00000257192	DSG1	ENSP00000257192	DSG1_HUMAN	+	18	1049	0.000150996	0.0384399	-8.79811	-3.21946
Q08554	ENSG00000134765	ENST00000257198	DSC1	ENSP00000257198	DSC1_HUMAN	-	18	894	0.0154905	0.019935	-4.15192	-3.89514
Q9Y5X9	ENSG00000101670	ENST00000261292	LIPG	ENSP00000261292	LIPE_HUMAN	+	18	500	0.0348971	0.0258689	-3.31983	-3.62851
Q96EN8	ENSG00000075643	ENST00000261326	MOCOS	ENSP00000261326	MOCOS_HUMAN	+	18	888	0.000100124	0.0257662	-9.209	-3.63259
P17028	ENSG00000172466	ENST00000261332	ZNF24	ENSP00000261332	ZNF24_HUMAN	-	18	368	0.0426654	0.127554	-3.11076	-1.92276
Q86YT6	ENSG00000101752	ENST00000261537	MIB1	ENSP00000261537	MIB1_HUMAN	+	18	1006	0.110692	0.00601151	-2.08369	-5.10805
Q14126	ENSG00000046604	ENST00000261590	DSG2	ENSP00000261590	DSG2_HUMAN	+	18	1118	0.00636054	0.0577929	-5.05126	-2.79136
O94818	ENSG00000101746	ENST00000261592	NOL4	ENSP00000261592	NOL4_HUMAN	-	18	638	0.281117	0.186884	-0.938928	-1.47038
Q8WVD3	ENSG00000134758	ENST00000261593	RNF138	ENSP00000261593	RN138_HUMAN	+	18	245	0.5	0.0661585	0	-2.64725
O14777	ENSG00000080986	ENST00000261597	NDC80	ENSP00000261597	NDC80_HUMAN	+	18	642	0.000152855	0.0145221	-8.78587	-4.21746
Q96FV9	ENSG00000079134	ENST00000261600	THOC1	ENSP00000261600	THOC1_HUMAN	-	18	657	0.292747	0.190339	-0.882082	-1.44781
P54578	ENSG00000101557	ENST00000261601	USP14	ENSP00000261601	UBP14_HUMAN	+	18	494	0.150416	0.119962	-1.73135	-1.99279
Q8NEB9	ENSG00000078142	ENST00000262039	PIK3C3	ENSP00000262039	PK3C3_HUMAN	+	18	887	0.116474	0.0255171	-2.02626	-3.64256
P22830	ENSG00000066926	ENST00000262093	FECH	ENSP00000262093	HEMH_HUMAN	-	18	423	0.0131429	0.00624633	-4.31864	-5.06949
O00194	ENSG00000041353	ENST00000262094	RAB27B	ENSP00000262094	RB27B_HUMAN	+	18	218	0.0789053	0.041585	-2.45731	-3.13754
Q9GZX9	ENSG00000128791	ENST00000262120	TWSG1	ENSP00000262120	TWSG1_HUMAN	+	18	223	0.0839355	0.0306312	-2.39004	-3.45462
Q6UB98	ENSG00000101745	ENST00000262126	ANKRD12	ENSP00000262126	ANR12_HUMAN	+	18	2062	0.00141847	0.138299	-6.55675	-1.82949
Q8TAP6	ENSG00000101624	ENST00000262127	CEP76	ENSP00000262127	CEP76_HUMAN	-	18	659	0.0593146	0.0294488	-2.76375	-3.49521
Q9H159	ENSG00000071991	ENST00000262150	CDH19	ENSP00000262150	CAD19_HUMAN	-	18	772	0.00876503	0.0223492	-4.72818	-3.77836
O15105	ENSG00000101665	ENST00000262158	SMAD7	ENSP00000262158	SMAD7_HUMAN	-	18	426	0.22501	0.0545494	-1.23671	-2.85256
Q15796	ENSG00000175387	ENST00000262160	SMAD2	ENSP00000262160	SMAD2_HUMAN	-	18	467	0.5	0.226847	0	-1.2262
Q6IQ32	ENSG00000101544	ENST00000262198	ADNP2	ENSP00000262198	ADNP2_HUMAN	+	18	1131	0.23014	0.0387007	-1.20752	-3.21243
Q9HBT6	ENSG00000101542	ENST00000262717	CDH20	ENSP00000262717	CAD20_HUMAN	+	18	801	0.0430808	0.0875982	-3.10064	-2.34332
O60346	ENSG00000081913	ENST00000262719	PHLPP1	ENSP00000262719	PHLP1_HUMAN	+	18	1717	0.017149	0.141276	-4.04852	-1.80473
P19022	ENSG00000170558	ENST00000269141	CDH2	ENSP00000269141	CADH2_HUMAN	-	18	906	0.170364	0.137923	-1.58305	-1.83265
Q92750	ENSG00000141384	ENST00000269142	TAF4B	ENSP00000269142	TAF4B_HUMAN	+	18	862	0.110588	0.0447476	-2.08475	-3.06094
Q9Y4W6	ENSG00000141385	ENST00000269143	AFG3L2	ENSP00000269143	AFG32_HUMAN	-	18	797	0.208787	0.039993	-1.33225	-3.17824
O14732	ENSG00000141401	ENST00000269159	IMPA2	ENSP00000269159	IMPA2_HUMAN	+	18	288	0.0500522	0.0509335	-2.94334	-2.92496
Q13433	ENSG00000141424	ENST00000269187	SLC39A6	ENSP00000269187	S39A6_HUMAN	-	18	755	0.0906275	0.0132896	-2.306	-4.30739
Q10472	ENSG00000141429	ENST00000269195	GALNT1	ENSP00000269195	GALT1_HUMAN	+	18	559	0.315178	0.0933791	-0.776023	-2.27306
Q9C0F0	ENSG00000141431	ENST00000269197	ASXL3	ENSP00000269197	ASXL3_HUMAN	+	18	2248	0.0512141	0.149532	-2.91917	-1.73827
Q16820	ENSG00000141434	ENST00000269202	MEP1B	ENSP00000269202	MEP1B_HUMAN	+	18	701	0.00108076	0.00356566	-6.82901	-5.63283
Q3SY17	ENSG00000141437	ENST00000269205	SLC25A52	ENSP00000372612	S2552_HUMAN	-	18	297	0.000277205		-8.19048
Q9H706	ENSG00000141441	ENST00000269209	GAREM1	ENSP00000269209	GARE1_HUMAN	-	18	876	0.114495	0.131119	-2.04563	-1.8911
Q5FWF5	ENSG00000141446	ENST00000269214	ESCO1	ENSP00000269214	ESCO1_HUMAN	-	18	840	0.0545337	0.0819646	-2.85286	-2.41595
Q92908	ENSG00000141448	ENST00000269216	GATA6	ENSP00000269216	GATA6_HUMAN	+	18	595	0.13911	0.0333556	-1.8227	-3.36661
Q96DM3	ENSG00000141452	ENST00000269221	RMC1	ENSP00000269221	RMC1_HUMAN	+	18	657	0.0987628	0.0621799	-2.21105	-2.71353
O15118	ENSG00000141458	ENST00000269228	NPC1	ENSP00000269228	NPC1_HUMAN	-	18	1278	0.0582756	0.0618702	-2.78253	-2.71885
Q6ZSG1	ENSG00000141622	ENST00000269439	RNF165	ENSP00000269439	RN165_HUMAN	+	18	346	0.172019	0.0116511	-1.57139	-4.44063
Q9H777	ENSG00000141642	ENST00000269466	ELAC1	ENSP00000269466	RNZ1_HUMAN	+	18	363	0.0261299	0.0313362	-3.6182	-3.43114
Q9UIS9	ENSG00000141644	ENST00000269468	MBD1	ENSP00000269468	MBD1_HUMAN	-	18	605	0.0585758	0.154135	-2.77707	-1.70253
Q9C0B9	ENSG00000141664	ENST00000269499	ZCCHC2	ENSP00000269499	ZCHC2_HUMAN	+	18	1178	0.104844	0.131742	-2.14452	-1.88564
Q8IUK8	ENSG00000141668	ENST00000269503	CBLN2	ENSP00000269503	CBLN2_HUMAN	-	18	224	0.292104	0.0439627	-0.885188	-3.07946
P83876	ENSG00000141759	ENST00000269601	TXNL4A	ENSP00000269601	TXN4A_HUMAN	-	18	142	0.5	0.0172732	0	-4.04117
Q86T90	ENSG00000150477	ENST00000280020	KIAA1328	ENSP00000280020	K1328_HUMAN	+	18	577	0.0438691	0.00973603	-3.08168	-4.62214
Q02487	ENSG00000134755	ENST00000280904	DSC2	ENSP00000280904	DSC2_HUMAN	-	18	901	0.0492297	0.0369724	-2.96078	-3.25991
Q9HCE0	ENSG00000152223	ENST00000282041	EPG5	ENSP00000282041	EPG5_HUMAN	-	18	2579	0.0190509	0.0325084	-3.94141	-3.39321
Q96CS2	ENSG00000152240	ENST00000282058	HAUS1	ENSP00000282058	HAUS1_HUMAN	+	18	278	0.0081078	0.00536985	-4.80679	-5.22157
Q9Y2L5	ENSG00000153339	ENST00000283351	TRAPPC8	ENSP00000283351	TPPC8_HUMAN	-	18	1435	0.137309	0.09274	-1.83783	-2.28063
P29508	ENSG00000057149	ENST00000283752	SERPINB3	ENSP00000283752	SPB3_HUMAN	-	18	390	0.000345662	0.00578043	-7.9697	-5.14748
Q9P2X3	ENSG00000154059	ENST00000284202	IMPACT	ENSP00000284202	IMPCT_HUMAN	+	18	320	0.000100124	0.0233987	-9.209	-3.7314
Q9ULV0	ENSG00000167306	ENST00000285039	MYO5B	ENSP00000285039	MYO5B_HUMAN	-	18	1848	0.0118618	0.0271654	-4.4225	-3.57827
P42765	ENSG00000167315	ENST00000285093	ACAA2	ENSP00000285093	THIM_HUMAN	-	18	397	0.00665495	0.018447	-5.00572	-3.97423
Q9P0U4	ENSG00000154832	ENST00000285106	CXXC1	ENSP00000285106	CXXC1_HUMAN	-	18	656	0.444843	0.124851	-0.221528	-1.94727
Q96BD8	ENSG00000154839	ENST00000285116	SKA1	ENSP00000285116	SKA1_HUMAN	+	18	255	0.0180121	0.017578	-3.99854	-4.02337
Q8WU67	ENSG00000158201	ENST00000289119	ABHD3	ENSP00000289119	ABHD3_HUMAN	-	18	409	0.101268	0.0105948	-2.18321	-4.53674
P05120	ENSG00000197632	ENST00000299502	SERPINB2	ENSP00000299502	PAI2_HUMAN	+	18	415	0.000100124	0.0209723	-9.209	-3.84336
Q96JJ7	ENSG00000166479	ENST00000299608	TMX3	ENSP00000299608	TMX3_HUMAN	-	18	454	0.188969	0.0777132	-1.45672	-2.47383
Q9C0G0	ENSG00000215421	ENST00000299687	ZNF407	ENSP00000299687	ZN407_HUMAN	+	18	2248	0.0818667	0.189761	-2.41725	-1.45156
Q7Z7G2	ENSG00000166569	ENST00000299721	CPLX4	ENSP00000299721	CPLX4_HUMAN	-	18	160	0.0381589	0.00446363	-3.22709	-5.40732
P47211	ENSG00000166573	ENST00000299727	GALR1	ENSP00000299727	GALR1_HUMAN	+	18	349	0.00125444	0.0408383	-6.67981	-3.15644
P32245	ENSG00000166603	ENST00000299766	MC4R	ENSP00000299766	MC4R_HUMAN	-	18	332	0.0170768		-4.05281
Q15555	ENSG00000166974	ENST00000300249	MAPRE2	ENSP00000300249	MARE2_HUMAN	+	18	327	0.5	0.253064	0	-1.08234
P62314	ENSG00000167088	ENST00000300413	SNRPD1	ENSP00000300413	SMD1_HUMAN	+	18	119	0.5	0.100517	0	-2.19149
Q9H0R4	ENSG00000167220	ENST00000300605	HDHD2	ENSP00000300605	HDHD2_HUMAN	-	18	259	0.0222207	0.00890091	-3.78426	-4.71266
Q8N0V3	ENSG00000101546	ENST00000306735	RBFA	ENSP00000305696	RBFA_HUMAN	+	18	343	0.000100124	0.0137661	-9.209	-4.27169
Q9UBX8	ENSG00000118276	ENST00000306851	B4GALT6	ENSP00000306459	B4GT6_HUMAN	-	18	382	0.149843	0.0538714	-1.73584	-2.86578
Q86SJ6	ENSG00000175065	ENST00000308128	DSG4	ENSP00000311859	DSG4_HUMAN	+	18	1040	0.00135267	0.0196558	-6.60432	-3.90953
P17706	ENSG00000175354	ENST00000309660	PTPN2	ENSP00000311857	PTN2_HUMAN	-	18	415	0.243603	0.145361	-1.13303	-1.77146
Q8IZU8	ENSG00000171451	ENST00000310045	DSEL	ENSP00000310565	DSEL_HUMAN	-	18	1212	0.106271		-2.12941
Q8N8N0	ENSG00000176641	ENST00000312828	RNF152	ENSP00000316628	RN152_HUMAN	-	18	203	0.0835893		-2.39455
Q16787	ENSG00000053747	ENST00000313654	LAMA3	ENSP00000324532	LAMA3_HUMAN	+	18	3333	0.00904605	0.0250779	-4.69634	-3.66037
P07947	ENSG00000176105	ENST00000314574	YES1	ENSP00000324740	YES_HUMAN	-	18	543	0.121234	0.0357713	-1.98079	-3.29418
O15466	ENSG00000101638	ENST00000315087	ST8SIA5	ENSP00000321343	SIA8E_HUMAN	-	18	376	0.111097	0.00978867	-2.07958	-4.61669
O14490	ENSG00000170579	ENST00000315677	DLGAP1	ENSP00000316377	DLGP1_HUMAN	-	18	977	0.44659	0.238936	-0.214457	-1.15852
Q13794	ENSG00000141682	ENST00000316660	PMAIP1	ENSP00000326119	APR_HUMAN	+	18	54	0.0130812	0.00734584	-4.32341	-4.90625
Q8N584	ENSG00000168234	ENST00000317571	TTC39C	ENSP00000323645	TT39C_HUMAN	+	18	583	0.113682	0.0770425	-2.05367	-2.48323
Q969U7	ENSG00000128789	ENST00000317615	PSMG2	ENSP00000325919	PSMG2_HUMAN	+	18	264	0.0945093	0.0139681	-2.25978	-4.25692
Q9BUF5	ENSG00000176014	ENST00000317702	TUBB6	ENSP00000318697	TBB6_HUMAN	+	18	446	0.485199	0.0899635	-0.0592217	-2.31408
Q8TCD1	ENSG00000177576	ENST00000318240	C18orf32	ENSP00000323199	CR032_HUMAN	-	18	76	0.0217377	0.0224011	-3.80673	-3.77599
P19404	ENSG00000178127	ENST00000318388	NDUFV2	ENSP00000327268	NDUV2_HUMAN	+	18	249	0.000354678	0.042422	-7.94395	-3.11674
Q9BXW6	ENSG00000141447	ENST00000319481	OSBPL1A	ENSP00000320291	OSBL1_HUMAN	-	18	950	0.0518897	0.0330541	-2.90535	-3.376
O60543	ENSG00000176194	ENST00000320477	CIDEA	ENSP00000320209	CIDEA_HUMAN	+	18	219	0.00144923	0.0346339	-6.53527	-3.32767
A6NHR9	ENSG00000101596	ENST00000320876	SMCHD1	ENSP00000326603	SMHD1_HUMAN	+	18	2005	0.0136918	0.239252	-4.27717	-1.15679
P23368	ENSG00000082212	ENST00000321341	ME2	ENSP00000321070	MAOM_HUMAN	+	18	584	0.0959252	0.0174404	-2.24334	-4.03137
Q13336	ENSG00000141469	ENST00000321925	SLC14A1	ENSP00000318546	UT1_HUMAN	+	18	389	0.00682368	0.0103013	-4.98051	-4.56513
Q8N4Q0	ENSG00000180011	ENST00000322342	ZADH2	ENSP00000323678	PTGR3_HUMAN	-	18	377	0.0384685	0.00918934	-3.21869	-4.68048
Q99747	ENSG00000134265	ENST00000322897	NAPG	ENSP00000324628	SNAG_HUMAN	+	18	312	0.119819	0.0493732	-1.99415	-2.95771
P04818	ENSG00000176890	ENST00000323274	TYMS	ENSP00000315644	TYSY_HUMAN	+	18	313	0.0897814	0.0756456	-2.31631	-2.50304
O43173	ENSG00000177511	ENST00000324000	ST8SIA3	ENSP00000320431	SIA8C_HUMAN	+	18	380	0.01961	0.0557551	-3.91191	-2.82942
Q96KP4	ENSG00000133313	ENST00000324262	CNDP2	ENSP00000325548	CNDP2_HUMAN	+	18	475	0.00954969	0.0144957	-4.64165	-4.2193
Q99578	ENSG00000152214	ENST00000326695	RIT2	ENSP00000321805	RIT2_HUMAN	-	18	217	0.0253616	0.113767	-3.64883	-2.05282
Q99708	ENSG00000101773	ENST00000327155	RBBP8	ENSP00000323050	CTIP_HUMAN	+	18	897	0.02462	0.0314806	-3.67927	-3.4264
Q12798	ENSG00000177143	ENST00000327228	CETN1	ENSP00000319052	CETN1_HUMAN	+	18	172	0.00614756		-5.08553
Q8TDF5	ENSG00000166342	ENST00000327305	NETO1	ENSP00000313088	NETO1_HUMAN	-	18	533	0.0235412	0.0802131	-3.72518	-2.43945
Q01718	ENSG00000185231	ENST00000327606	MC2R	ENSP00000333821	ACTHR_HUMAN	-	18	297	0.0183132		-3.98165
Q8NF99	ENSG00000186812	ENST00000330501	ZNF397	ENSP00000331577	ZN397_HUMAN	+	18	534	0.0697699	0.0385317	-2.59023	-3.21698
Q8IYF1	ENSG00000206181	ENST00000332567	ELOA2	ENSP00000331302	ELOA2_HUMAN	-	18	753	0.000100124		-9.209
Q86W11	ENSG00000186814	ENST00000333206	ZSCAN30	ENSP00000329738	ZSC30_HUMAN	-	18	494	0.00148719	0.00714101	-6.50938	-4.93473
P10415	ENSG00000171791	ENST00000333681	BCL2	ENSP00000329623	BCL2_HUMAN	-	18	239	0.298706	0.119028	-0.853469	-2.00167
Q68CL5	ENSG00000134779	ENST00000334295	TPGS2	ENSP00000335144	TPGS2_HUMAN	-	18	300	0.00887085	0.00631581	-4.71607	-5.05836
Q6PI98	ENSG00000153391	ENST00000334598	INO80C	ENSP00000334473	IN80C_HUMAN	-	18	192	0.0106572	0.0180794	-4.5308	-3.99474
Q9Y2V3	ENSG00000134438	ENST00000334889	RAX	ENSP00000334813	RX_HUMAN	-	18	346	0.00899603	0.00989199	-4.70193	-4.60609
O14730	ENSG00000101782	ENST00000339486	RIOK3	ENSP00000341874	RIOK3_HUMAN	+	18	519	0.0181299	0.0286762	-3.9919	-3.52259
P00167	ENSG00000166347	ENST00000340533	CYB5A	ENSP00000341625	CYB5_HUMAN	-	18	134	0.0171494	0.0153494	-4.0485	-4.16121
P48594	ENSG00000206073	ENST00000341074	SERPINB4	ENSP00000343445	SPB4_HUMAN	-	18	390	0.00708751	0.0296765	-4.94231	-3.48727
Q9Y2J2	ENSG00000082397	ENST00000341928	EPB41L3	ENSP00000343158	E41L3_HUMAN	-	18	1087	0.0205847	0.055523	-3.86241	-2.83383
Q13485	ENSG00000141646	ENST00000342988	SMAD4	ENSP00000341551	SMAD4_HUMAN	+	18	552	0.5	0.208969	0	-1.33115
Q0P6D2	ENSG00000187773	ENST00000343998	DIPK1C	ENSP00000344331	DIK1C_HUMAN	-	18	419	0.00025866	0.00369428	-8.25974	-5.59727
Q9UIV8	ENSG00000197641	ENST00000344731	SERPINB13	ENSP00000341584	SPB13_HUMAN	+	18	391	0.00238893	0.0146121	-6.03452	-4.21119
Q9BYG4	ENSG00000178184	ENST00000353265	PARD6G	ENSP00000343144	PAR6G_HUMAN	-	18	376	0.104811	0.0280624	-2.14487	-3.54486
Q8J025	ENSG00000154856	ENST00000355285	APCDD1	ENSP00000347433	APCD1_HUMAN	+	18	514	0.0645305	0.0174236	-2.67391	-4.03236
P02686	ENSG00000197971	ENST00000355994	MBP	ENSP00000348273	MBP_HUMAN	-	18	304	0.114792	0.0502522	-2.0427	-2.93914
P52179	ENSG00000101605	ENST00000356443	MYOM1	ENSP00000348821	MYOM1_HUMAN	-	18	1685	0.0120273	0.0128516	-4.40848	-4.34135
Q6IA86	ENSG00000134759	ENST00000358232	ELP2	ENSP00000350967	ELP2_HUMAN	+	18	826	0.000206992	0.0166285	-8.48262	-4.07987
Q96KN2	ENSG00000150656	ENST00000358821	CNDP1	ENSP00000351682	CNDP1_HUMAN	+	18	507	0.00316457	0.00651064	-5.75257	-5.02778
B2RU33	ENSG00000183206	ENST00000358970	POTEC	ENSP00000351856	POTEC_HUMAN	-	18	542	0.000100124	0.00596337	-9.209	-5.11614
Q9P2G3	ENSG00000197705	ENST00000359358	KLHL14	ENSP00000352314	KLH14_HUMAN	-	18	628	0.114514	0.100463	-2.04543	-2.1921
Q68D86	ENSG00000150636	ENST00000360242	CCDC102B	ENSP00000353377	C102B_HUMAN	+	18	513	0.000100124	0.00211042	-9.209	-6.15876
Q14574	ENSG00000134762	ENST00000360428	DSC3	ENSP00000353608	DSC3_HUMAN	-	18	896	0.00120222	0.0166654	-6.72238	-4.07762
Q96K83	ENSG00000198795	ENST00000361524	ZNF521	ENSP00000354794	ZN521_HUMAN	-	18	1311	0.182219	0.201309	-1.50139	-1.37813
Q86TB3	ENSG00000198796	ENST00000361673	ALPK2	ENSP00000354991	ALPK2_HUMAN	-	18	2170	0.000100124	0.0334922	-9.209	-3.36238
Q6PKX4	ENSG00000206052	ENST00000382713	DOK6	ENSP00000372160	DOK6_HUMAN	+	18	331	0.128851	0.0886503	-1.91115	-2.33023
P36952	ENSG00000206075	ENST00000382771	SERPINB5	ENSP00000372221	SPB5_HUMAN	+	18	375	0.000100343	0.015175	-9.20682	-4.17282
P55087	ENSG00000171885	ENST00000383168	AQP4	ENSP00000372654	AQP4_HUMAN	-	18	323	0.0516848	0.043375	-2.90952	-3.09353
Q24JQ0	ENSG00000134490	ENST00000383233	TMEM241	ENSP00000372720	TM241_HUMAN	-	18	296	0.00150299	0.013691	-6.49879	-4.27723
O43148	ENSG00000101654	ENST00000383314	RNMT	ENSP00000372804	MCES_HUMAN	+	18	476	0.125417	0.0970242	-1.94211	-2.23074
Q15311	ENSG00000017797	ENST00000383432	RALBP1	ENSP00000372924	RBP1_HUMAN	+	18	655	0.242274	0.0659978	-1.14025	-2.64986
Q9P2N2	ENSG00000088756	ENST00000383472	ARHGAP28	ENSP00000372964	RHG28_HUMAN	+	18	729	0.0110928	0.021548	-4.49031	-3.81569
Q6ZMC9	ENSG00000197046	ENST00000389474	SIGLEC15	ENSP00000374125	SIG15_HUMAN	+	18	328	0.00480621	0.016915	-5.33303	-4.06249
P25391	ENSG00000101680	ENST00000389658	LAMA1	ENSP00000374309	LAMA1_HUMAN	-	18	3075	0.000106585	0.00897267	-9.14646	-4.70456
Q96RT6	ENSG00000212710	ENST00000391403	CTAGE1	ENSP00000375220	CTGE2_HUMAN	-	18	745	0.0613695		-2.72751
Q8N2U9	ENSG00000122490	ENST00000397778	SLC66A2	ENSP00000380880	S66A2_HUMAN	-	18	271	0.0623024	0.00635115	-2.71143	-5.05275
O14544	ENSG00000170677	ENST00000397942	SOCS6	ENSP00000381034	SOCS6_HUMAN	+	18	535	0.164668		-1.62389
Q9ULB5	ENSG00000081138	ENST00000397968	CDH7	ENSP00000381058	CADH7_HUMAN	+	18	785	0.00877753	0.100306	-4.72674	-2.19383
P50452	ENSG00000166401	ENST00000397985	SERPINB8	ENSP00000381072	SPB8_HUMAN	+	18	374	0.000100124	0.0653367	-9.209	-2.66063
O75635	ENSG00000166396	ENST00000398019	SERPINB7	ENSP00000381101	SPB7_HUMAN	+	18	380	0.000694981	0.00610897	-7.27093	-5.09187
Q9BYG7	ENSG00000134042	ENST00000398439	MRO	ENSP00000381465	MSTRO_HUMAN	-	18	248	0.000429134	0.00626045	-7.75331	-5.06722
Q96M91	ENSG00000172361	ENST00000398545	CFAP53	ENSP00000381553	CFA53_HUMAN	-	18	514	0.00274963	0.00659292	-5.89354	-5.01514
P25705	ENSG00000152234	ENST00000398752	ATP5F1A	ENSP00000381736	ATPA_HUMAN	-	18	553	0.188352	0.103062	-1.46076	-2.16366
Q96P16	ENSG00000141425	ENST00000399022	RPRD1A	ENSP00000381984	RPR1A_HUMAN	-	18	312	0.321141	0.190665	-0.748534	-1.4457
Q13464	ENSG00000067900	ENST00000399799	ROCK1	ENSP00000382697	ROCK1_HUMAN	-	18	1354	0.5	0.217029	0	-1.28306
Q9P0L0	ENSG00000101558	ENST00000400000	VAPA	ENSP00000382880	VAPA_HUMAN	+	18	249	0.127824	0.142828	-1.92033	-1.792
Q5KU26	ENSG00000158270	ENST00000400256	COLEC12	ENSP00000383115	COL12_HUMAN	-	18	742	0.000343078	0.128801	-7.97721	-1.9116
Q96PU5	ENSG00000049759	ENST00000400345	NEDD4L	ENSP00000383199	NED4L_HUMAN	+	18	975	0.284065	0.12695	-0.924385	-1.9282
P31152	ENSG00000141639	ENST00000400384	MAPK4	ENSP00000383234	MK04_HUMAN	+	18	587	0.104528	0.0486268	-2.1479	-2.97373
Q8TF05	ENSG00000154845	ENST00000400556	PPP4R1	ENSP00000383402	PP4R1_HUMAN	-	18	950	0.0361889	0.0714695	-3.28214	-2.56433
Q5U5Q3	ENSG00000176624	ENST00000406189	MEX3C	ENSP00000385610	MEX3C_HUMAN	-	18	659	0.232636	0.0218163	-1.19349	-3.80304
A8MTL9	ENSG00000221887	ENST00000408945	HMSD	ENSP00000386207	HMSD_HUMAN	+	18	139	0.149583	0.00969221	-1.73787	-4.62669
Q9H939	ENSG00000152229	ENST00000409746	PSTPIP2	ENSP00000387261	PPIP2_HUMAN	-	18	334	0.0801101	0.0292502	-2.44085	-3.50218
Q15532	ENSG00000141380	ENST00000415083	SS18	ENSP00000414516	SSXT_HUMAN	-	18	418	0.0747886	0.15258	-2.51536	-1.71451
Q8NCQ5	ENSG00000141665	ENST00000419743	FBXO15	ENSP00000393154	FBX15_HUMAN	-	18	510	0.0141853	0.0135166	-4.24126	-4.29023
Q9BZC1	ENSG00000101489	ENST00000420428	CELF4	ENSP00000410584	CELF4_HUMAN	-	18	486	0.392919	0.219597	-0.435059	-1.26802
Q2VWA4	ENSG00000215474	ENST00000425639	SKOR2	ENSP00000414750	SKOR2_HUMAN	-	18	1015	0.0483748	0.0374259	-2.97919	-3.24725
O43861	ENSG00000166377	ENST00000426216	ATP9B	ENSP00000398076	ATP9B_HUMAN	+	18	1147	0.0447703	0.0256318	-3.06041	-3.63795
O95644	ENSG00000131196	ENST00000427363	NFATC1	ENSP00000389377	NFAC1_HUMAN	+	18	943	0.0333184	0.128223	-3.36776	-1.91677
P0CW23	ENSG00000231824	ENST00000434239	AKAIN1	ENSP00000399075	AKAI1_HUMAN	-	18	69	0.000794261	0.0068934	-7.1373	-4.97027
Q6UXH8	ENSG00000183287	ENST00000439986	CCBE1	ENSP00000404464	CCBE1_HUMAN	-	18	406	0.0148615	0.0295371	-4.19401	-3.49213
Q96N28	ENSG00000141391	ENST00000440960	PRELID3A	ENSP00000404700	PLD3A_HUMAN	+	18	172	0.0578003	0.0164398	-2.79122	-4.09147
P43146	ENSG00000187323	ENST00000442544	DCC	ENSP00000389140	DCC_HUMAN	+	18	1447	0.0952628	0.172263	-2.25101	-1.56968
Q92618	ENSG00000101493	ENST00000443185	ZNF516	ENSP00000394757	ZN516_HUMAN	-	18	1163	0.253779	0.162838	-1.07856	-1.63726
P18509	ENSG00000141433	ENST00000450565	ADCYAP1	ENSP00000411658	PACA_HUMAN	+	18	176	0.00175608	0.0588432	-6.34291	-2.77223
C9JCN9	ENSG00000226742	ENST00000451882	HSBP1L1	ENSP00000414236	HSBPL_HUMAN	+	18	74	0.000237927	0.106771	-8.34331	-2.12415
O95948	ENSG00000119547	ENST00000491143	ONECUT2	ENSP00000419185	ONEC2_HUMAN	+	18	504	0.101687	0.142417	-2.17862	-1.79536
Q8TEP8	ENSG00000101639	ENST00000506447	CEP192	ENSP00000427550	CE192_HUMAN	+	18	2537	0.000100129	0.0353008	-9.20895	-3.30791
Q7LBR1	ENSG00000255112	ENST00000526991	CHMP1B	ENSP00000432279	CHM1B_HUMAN	+	18	199	0.047743		-2.993
Q9BXA9	ENSG00000256463	ENST00000537592	SALL3	ENSP00000441823	SALL3_HUMAN	+	18	1300	0.0197886	0.0107039	-3.90266	-4.52638
Q8N3J2	ENSG00000101574	ENST00000574538	METTL4	ENSP00000458290	METL4_HUMAN	-	18	472	0.000100124	0.00709023	-9.209	-4.94192
Q13636	ENSG00000168461	ENST00000578921	RAB31	ENSP00000461945	RAB31_HUMAN	+	18	194	0.125452	0.0421417	-1.94179	-3.12366
Q3B7S5	ENSG00000206026	ENST00000579022	SMIM21	ENSP00000462106	SMI21_HUMAN	-	18	101	0.0155995	0.0179157	-4.14479	-4.004
Q68DL7	ENSG00000206043	ENST00000579455	C18orf63	ENSP00000464330	CR063_HUMAN	+	18	685	0.00170349	0.0589283	-6.37337	-2.7707
Q9UNA4	ENSG00000101751	ENST00000579534	POLI	ENSP00000462664	POLI_HUMAN	+	18	740	0.00124142	0.0338787	-6.69026	-3.3505
Q6ZSZ6	ENSG00000179981	ENST00000580243	TSHZ1	ENSP00000464391	TSH1_HUMAN	+	18	1077	0.101256	0.00742136	-2.18334	-4.89594
P18621	ENSG00000265681	ENST00000580261	RPL17	ENSP00000462385	RL17_HUMAN	-	18	184	0.23753	0.283631	-1.16627	-0.926519
Q15762	ENSG00000150637	ENST00000582621	CD226	ENSP00000461947	CD226_HUMAN	-	18	336	0.000426571	0.0342799	-7.7593	-3.33831
Q8IYS8	ENSG00000228075	ENST00000585477	BOD1L2	ENSP00000467843	BD1L2_HUMAN	+	18	172	0.00184606		-6.29286
O75928	ENSG00000078043	ENST00000585916	PIAS2	ENSP00000465676	PIAS2_HUMAN	-	18	621	0.229696	0.194507	-1.21003	-1.42098
Q9Y6Q6	ENSG00000141655	ENST00000586569	TNFRSF11A	ENSP00000465500	TNR11_HUMAN	+	18	616	0.00934435	0.0483254	-4.66359	-2.98027
Q9BY50	ENSG00000166562	ENST00000587834	SEC11C	ENSP00000468633	SC11C_HUMAN	+	18	192	0.258918	0.0423705	-1.0516	-3.11801
A6NC57	ENSG00000181626	ENST00000587848	ANKRD62	ENSP00000467740	ANR62_HUMAN	+	18	917	0.000106329	0.0732808	-9.14887	-2.53735
P0C7Q5	ENSG00000236396	ENST00000588001	SLC35G4	ENSP00000490812	S35G4_HUMAN	+	18	338	0.000100124		-9.209
Q53F39	ENSG00000154889	ENST00000588072	MPPE1	ENSP00000465894	MPPE1_HUMAN	-	18	396	0.00268735	0.00582115	-5.91651	-5.14042
Q96N95	ENSG00000186496	ENST00000589332	ZNF396	ENSP00000466500	ZN396_HUMAN	-	18	335	0.00779849	0.0457493	-4.846	-3.03775
P33032	ENSG00000176136	ENST00000589410	MC5R	ENSP00000468086	MC5R_HUMAN	+	18	325
Q8TB69	ENSG00000175322	ENST00000590202	ZNF519	ENSP00000464872	ZN519_HUMAN	-	18	540	0.000121761	0.0242573	-9.01333	-3.69448
A1YPR0	ENSG00000184828	ENST00000590800	ZBTB7C	ENSP00000467877	ZBT7C_HUMAN	-	18	619	0.121754	0.195778	-1.97593	-1.41289
Q9H2F9	ENSG00000166510	ENST00000591504	CCDC68	ENSP00000466690	CCD68_HUMAN	-	18	335	0.0012764	0.00660139	-6.66243	-5.01385
Q9HCE3	ENSG00000074657	ENST00000591808	ZNF532	ENSP00000468238	ZN532_HUMAN	+	18	1301	0.246063	0.104144	-1.11972	-2.152
Q8N6D5	ENSG00000154065	ENST00000592179	ANKRD29	ENSP00000468354	ANR29_HUMAN	-	18	301	0.0240376	0.0260634	-3.70381	-3.62082
Q32NC0	ENSG00000141428	ENST00000592875	C18orf21	ENSP00000465517	CR021_HUMAN	+	18	220	0.0118229	0.00688682	-4.42582	-4.97124
Q9Y5B0	ENSG00000060069	ENST00000613122	CTDP1	ENSP00000484525	CTDP1_HUMAN	+	18	961	0.0898271	0.0567257	-2.31575	-2.81113
Q96B23	ENSG00000152242	ENST00000615052	C18orf25	ENSP00000481626	CR025_HUMAN	+	18	404	0.0135239	0.220353	-4.28968	-1.26361
Q7L1S5	ENSG00000154080	ENST00000618847	CHST9	ENSP00000480991	CHST9_HUMAN	-	18	443	0.0318511	0.0236037	-3.41432	-3.72247
O95427	ENSG00000197563	ENST00000640252	PIGN	ENSP00000492233	PIGN_HUMAN	-	18	931	0.00401745	0.00841145	-5.51308	-4.76971
Q86VV8	ENSG00000176225	ENST00000640769	RTTN	ENSP00000491507	RTTN_HUMAN	-	18	2226	0.000389039	0.0158843	-7.85144	-4.12641
Q06136	ENSG00000119537	ENST00000645214	KDSR	ENSP00000494352	KDSR_HUMAN	-	18	332	0.0486874	0.0116805	-2.97242	-4.43809
Q7L5Y1	ENSG00000132199	ENST00000647584	ENOSF1	ENSP00000497230	ENOF1_HUMAN	-	18	443	0.000559277	0.0078407	-7.48831	-4.84056
O43520	ENSG00000081923	ENST00000648908	ATP8B1	ENSP00000497896	AT8B1_HUMAN	-	18	1251	0.0350036	0.0269178	-3.31667	-3.58768
Q9UDY8	ENSG00000172175	ENST00000649217	MALT1	ENSP00000497997	MALT1_HUMAN	+	18	824	0.197732	0.146341	-1.40053	-1.76359
Q9Y6X0	ENSG00000152217	ENST00000649279	SETBP1	ENSP00000497406	SETBP_HUMAN	+	18	1596	0.113083	0.271547	-2.05963	-0.986785
Q96ND0	ENSG00000177150	ENST00000651643	FAM210A	ENSP00000498370	F210A_HUMAN	-	18	272	0.025101	0.0511596	-3.65943	-2.92029
O43829	ENSG00000198081	ENST00000651870	ZBTB14	ENSP00000499212	ZBT14_HUMAN	-	18	449	0.5	0.00668633	0	-5.00098
Q92539	ENSG00000101577	ENST00000677752	LPIN2	ENSP00000504857	LPIN2_HUMAN	-	18	896	0.0959422	0.0284132	-2.24315	-3.53208
Q8IYT4	ENSG00000167216	ENST00000683218	KATNAL2	ENSP00000508137	KATL2_HUMAN	+	18	538	0.0230671	0.0157855	-3.74601	-4.13275
A6NNZ2	ENSG00000173213	ENST00000308911	TUBB8B	ENSP00000496713	TBB8B_HUMAN	-	18	444	0.000100124	0.00126665	-9.209	-6.67011
Q9UJ96	ENSG00000178342	ENST00000316249	KCNG2	ENSP00000315654	KCNG2_HUMAN	+	18	466	0.117605	0.0222082	-2.01531	-3.78484
Q9BXX2	ENSG00000180777	ENST00000358984	ANKRD30B	ENSP00000351875	AN30B_HUMAN	+	18	1392	0.000373715	0.00761023	-7.89164	-4.87062
O15165	ENSG00000168675	ENST00000359446	LDLRAD4	ENSP00000352420	LRAD4_HUMAN	+	18	306	0.141	0.0505894	-1.80701	-2.9321
A6NM36	ENSG00000206422	ENST00000383467	LRRC30	ENSP00000372959	LRC30_HUMAN	+	18	301	0.0186072		-3.96542
Q15846	ENSG00000079101	ENST00000400606	CLUL1	ENSP00000383449	CLUL1_HUMAN	+	18	466	0.0626876	0.00513248	-2.70485	-5.26702
Q5BJE1	ENSG00000166960	ENST00000403303	CCDC178	ENSP00000385591	CC178_HUMAN	-	18	867	0.000100124	0.0186941	-9.209	-3.96068
Q08AE8	ENSG00000134278	ENST00000409402	SPIRE1	ENSP00000387266	SPIR1_HUMAN	-	18	756	0.211894	0.0944011	-1.31355	-2.26104
Q9C091	ENSG00000141449	ENST00000424526	GREB1L	ENSP00000412060	GRB1L_HUMAN	+	18	1923	0.42048	0.311596	-0.320802	-0.792669
P59095	ENSG00000174448	ENST00000581310	STARD6	ENSP00000462349	STAR6_HUMAN	-	18	220	0.0360635	0.0048705	-3.28574	-5.31968
A6NKL6	ENSG00000206432	ENST00000581347	TMEM200C	ENSP00000463375	T200C_HUMAN	-	18	621	0.0452622		-3.04896
Q9UL36	ENSG00000130856	ENST00000253159	ZNF236	ENSP00000253159	ZN236_HUMAN	+	18	1845	0.288986	0.197789	-0.900316	-1.40017
Q96EE3	ENSG00000085415	ENST00000262124	SEH1L	ENSP00000262124	SEH1_HUMAN	+	18	360	0.000603915	0.256891	-7.41147	-1.06219
P38405	ENSG00000141404	ENST00000269162	GNAL	ENSP00000269162	GNAL_HUMAN	+	18	381	0.5	0.308143	0	-0.808815
Q7RTS9	ENSG00000141627	ENST00000269445	DYM	ENSP00000269445	DYM_HUMAN	-	18	669	0.079913	0.0270175	-2.44353	-3.58388
Q96P63	ENSG00000166634	ENST00000269491	SERPINB12	ENSP00000269491	SPB12_HUMAN	+	18	405	0.0454457	0.00200053	-3.04473	-6.21234
Q8IYD9	ENSG00000166845	ENST00000300091	C18orf54	ENSP00000300091	LAS2_HUMAN	+	18	372	0.00451351	0.00558511	-5.39616	-5.18205
Q86VQ3	ENSG00000168454	ENST00000306084	TXNDC2	ENSP00000304908	TXND2_HUMAN	+	18	553	0.000105927	0.0124623	-9.15266	-4.37251
Q9Y4B5	ENSG00000168502	ENST00000306329	MTCL1	ENSP00000305027	MTCL1_HUMAN	+	18	1905	0.000629682	0.0340994	-7.36967	-3.34378
Q8TAA3	ENSG00000154611	ENST00000308268	PSMA8	ENSP00000311121	PSMA8_HUMAN	+	18	256	0.0336114	0.0207467	-3.3587	-3.8544
Q719H9	ENSG00000134504	ENST00000317932	KCTD1	ENSP00000314831	KCTD1_HUMAN	-	18	257	0.294257	0.220593	-0.874796	-1.26221
Q8N1N2	ENSG00000178690	ENST00000321600	DYNAP	ENSP00000315265	DYNAP_HUMAN	+	18	210	0.000327174	0.00769501	-8.02469	-4.85946
P28827	ENSG00000173482	ENST00000332175	PTPRM	ENSP00000331418	PTPRM_HUMAN	+	18	1452	0.142596	0.0920708	-1.79389	-2.28861
P15884	ENSG00000196628	ENST00000356073	TCF4	ENSP00000348374	ITF2_HUMAN	-	18	667	0.5	0.305302	0	-0.822175
Q2V2M9	ENSG00000134775	ENST00000359247	FHOD3	ENSP00000352186	FHOD3_HUMAN	+	18	1422	0.038625	0.0589396	-3.21447	-2.77049
Q96P15	ENSG00000206072	ENST00000382749	SERPINB11	ENSP00000421854	SPB11_HUMAN	+	18	392	0.00327726	0.00801244	-5.71746	-4.81872
Q9P260	ENSG00000134444	ENST00000398130	RELCH	ENSP00000381198	RELCH_HUMAN	+	18	1216	0.335269	0.14745	-0.68445	-1.75474
Q9Y4J8	ENSG00000134769	ENST00000399113	DTNA	ENSP00000382064	DTNA_HUMAN	+	18	743	0.23614	0.0462482	-1.17396	-3.02638
Q8NA19	ENSG00000154655	ENST00000400105	L3MBTL4	ENSP00000382976	LMBL4_HUMAN	-	18	623	0.0517052	0.0173009	-2.90911	-4.03955
Q8IVV2	ENSG00000167210	ENST00000441551	LOXHD1	ENSP00000387621	LOXH1_HUMAN	-	18	2067	0.0024068	0.00382775	-6.02705	-5.56164
O75952	ENSG00000154040	ENST00000463087	CABYR	ENSP00000432870	CABYR_HUMAN	+	18	493	0.000304513	0.0242723	-8.09649	-3.69385
Q9H5I5	ENSG00000154864	ENST00000503781	PIEZO2	ENSP00000421377	PIEZ2_HUMAN	-	18	2752	0.0152263	0.0368253	-4.16939	-3.26405
O14558	ENSG00000004776	ENST00000004982	HSPB6	ENSP00000004982	HSPB6_HUMAN	-	19	160	0.0318916	0.102631	-3.413	-2.16833
O75594	ENSG00000008438	ENST00000008938	PGLYRP1	ENSP00000008938	PGRP1_HUMAN	-	19	196	0.03327	0.0332342	-3.36926	-3.37038
Q9NXS2	ENSG00000011478	ENST00000012049	QPCTL	ENSP00000012049	QPCTL_HUMAN	+	19	382	0.00712007	0.0104187	-4.93769	-4.55368
P53041	ENSG00000011485	ENST00000012443	PPP5C	ENSP00000012443	PPP5_HUMAN	+	19	499	0.308199	0.131952	-0.808551	-1.88381
P82251	ENSG00000021488	ENST00000023064	SLC7A9	ENSP00000023064	BAT1_HUMAN	-	19	487	0.00173723	0.0153945	-6.35372	-4.15823
Q9BV20	ENSG00000037757	ENST00000040663	MRI1	ENSP00000040663	MTNA_HUMAN	+	19	369	0.00601334	0.0165237	-5.10774	-4.0863
P29992	ENSG00000088256	ENST00000078429	GNA11	ENSP00000078429	GNA11_HUMAN	+	19	359	0.5	0.178094	0	-1.52931
Q68CJ9	ENSG00000060566	ENST00000078445	CREB3L3	ENSP00000078445	CR3L3_HUMAN	+	19	461	0.0526341	0.0189758	-2.89032	-3.94543
O75493	ENSG00000063180	ENST00000084798	CA11	ENSP00000084798	CAH11_HUMAN	-	19	328	0.173345	0.108358	-1.5621	-2.10762
P20273	ENSG00000012124	ENST00000085219	CD22	ENSP00000085219	CD22_HUMAN	+	19	847	0.0937607	0.0845599	-2.26856	-2.38194
P43686	ENSG00000013275	ENST00000157812	PSMC4	ENSP00000157812	PRS6B_HUMAN	+	19	418	0.48473	0.0372199	-0.0610994	-3.25298
Q9HCE9	ENSG00000074855	ENST00000159087	ANO8	ENSP00000159087	ANO8_HUMAN	-	19	1232	0.116245	0.0529705	-2.02848	-2.88359
P32942	ENSG00000076662	ENST00000160262	ICAM3	ENSP00000160262	ICAM3_HUMAN	-	19	547	0.00265124	0.0345802	-5.93007	-3.32928
Q9P1Y5	ENSG00000076826	ENST00000160298	CAMSAP3	ENSP00000160298	CAMP3_HUMAN	+	19	1249	0.119888	0.184461	-1.99349	-1.48641
P13688	ENSG00000079385	ENST00000161559	CEACAM1	ENSP00000161559	CEAM1_HUMAN	-	19	526	0.0217473	0.0225937	-3.80628	-3.76723
Q9NX61	ENSG00000064545	ENST00000162044	TMEM161A	ENSP00000162044	T161A_HUMAN	-	19	479	0.0205823	0.0067266	-3.86253	-4.99494
P20749	ENSG00000069399	ENST00000164227	BCL3	ENSP00000164227	BCL3_HUMAN	+	19	454	0.280388	0.196695	-0.942539	-1.40708
O95633	ENSG00000070404	ENST00000166139	FSTL3	ENSP00000166139	FSTL3_HUMAN	+	19	263	0.136866	0.0255658	-1.84157	-3.6406
Q8N1G1	ENSG00000079313	ENST00000170168	REXO1	ENSP00000170168	REXO1_HUMAN	-	19	1221	0.00442464	0.112806	-5.41613	-2.06239
Q9BRR8	ENSG00000076650	ENST00000170564	GPATCH1	ENSP00000170564	GPTC1_HUMAN	+	19	931	0.00202934	0.0276561	-6.19801	-3.55986
Q14145	ENSG00000079999	ENST00000171111	KEAP1	ENSP00000171111	KEAP1_HUMAN	-	19	624	0.283295	0.0498859	-0.928174	-2.94684
Q9H6F2	ENSG00000072954	ENST00000187762	TMEM38A	ENSP00000187762	TM38A_HUMAN	+	19	299	0.0715402	0.0067105	-2.56327	-4.99735
O75467	ENSG00000083812	ENST00000196482	ZNF324	ENSP00000196482	Z324A_HUMAN	+	19	553	0.146246	0.139674	-1.76435	-1.818
Q9BWM5	ENSG00000083817	ENST00000196489	ZNF416	ENSP00000196489	ZN416_HUMAN	-	19	594	0.0829157	0.110932	-2.40338	-2.08126
P46782	ENSG00000083845	ENST00000196551	RPS5	ENSP00000196551	RS5_HUMAN	+	19	204	0.5	0.277461	0	-0.957091
P40199	ENSG00000086548	ENST00000199764	CEACAM6	ENSP00000199764	CEAM6_HUMAN	+	19	344	0.00315278	0.0495623	-5.75631	-2.95369
O75807	ENSG00000087074	ENST00000200453	PPP1R15A	ENSP00000200453	PR15A_HUMAN	+	19	674	0.000100124	0.0029904	-9.209	-5.80935
O00204	ENSG00000088002	ENST00000201586	SULT2B1	ENSP00000201586	ST2B1_HUMAN	+	19	365	0.0833259	0.244326	-2.39799	-1.1291
Q8TE68	ENSG00000131037	ENST00000201647	EPS8L1	ENSP00000201647	ES8L1_HUMAN	+	19	723	0.00104683	0.00436868	-6.86094	-5.42892
O94927	ENSG00000249115	ENST00000203166	HAUS5	ENSP00000439056	HAUS5_HUMAN	+	19	633	0.0948353	0.0270921	-2.25597	-3.58105
Q9P107	ENSG00000089639	ENST00000203556	GMIP	ENSP00000203556	GMIP_HUMAN	-	19	970	0.0964383	0.0168358	-2.23744	-4.06727
Q8WUY8	ENSG00000090971	ENST00000205194	NAT14	ENSP00000205194	NAT14_HUMAN	+	19	206	0.00104202	0.00804548	-6.86556	-4.81457
P49366	ENSG00000095059	ENST00000210060	DHPS	ENSP00000210060	DHYS_HUMAN	-	19	369	0.0587361	0.0401526	-2.77417	-3.17409
Q13445	ENSG00000099203	ENST00000214869	TMED1	ENSP00000214869	TMED1_HUMAN	-	19	227	0.0417175	0.00299474	-3.13422	-5.8079
P28698	ENSG00000099326	ENST00000215057	MZF1	ENSP00000215057	MZF1_HUMAN	-	19	734	0.00249076	0.012781	-5.99268	-4.34693
Q9H607	ENSG00000099330	ENST00000215061	OCEL1	ENSP00000215061	OCEL1_HUMAN	+	19	264	0.000697626	0.00479177	-7.26713	-5.33605
P48556	ENSG00000099341	ENST00000215071	PSMD8	ENSP00000215071	PSMD8_HUMAN	+	19	350	0.0562316	0.0306609	-2.8204	-3.45363
O43921	ENSG00000099617	ENST00000215368	EFNA2	ENSP00000215368	EFNA2_HUMAN	+	19	213	0.191305	0.0141645	-1.44155	-4.24275
P30049	ENSG00000099624	ENST00000215375	ATP5F1D	ENSP00000215375	ATPD_HUMAN	+	19	168	0.0558186	0.0829573	-2.82821	-2.40283
O75264	ENSG00000095932	ENST00000215531	SMIM24	ENSP00000215531	SIM24_HUMAN	-	19	130	0.00195257	0.0905625	-6.23665	-2.30679
Q9P0N8	ENSG00000099785	ENST00000215555	MARCHF2	ENSP00000215555	MARH2_HUMAN	+	19	246	0.00096709	0.0138878	-6.94025	-4.26276
P17568	ENSG00000099795	ENST00000215565	NDUFB7	ENSP00000215565	NDUB7_HUMAN	-	19	137	0.0495972	0.0021145	-2.95295	-6.15682
Q9NZ01	ENSG00000099797	ENST00000215567	TECR	ENSP00000215567	TECR_HUMAN	+	19	308	0.290265	0.0687631	-0.894096	-2.60585
Q9Y5L4	ENSG00000099800	ENST00000215570	TIMM13	ENSP00000215570	TIM13_HUMAN	-	19	95	0.0890681	0.0240553	-2.32507	-3.70305
P49427	ENSG00000099804	ENST00000215574	CDC34	ENSP00000215574	UB2R1_HUMAN	+	19	236	0.345115	0.124987	-0.640581	-1.94603
Q8IVT2	ENSG00000099812	ENST00000215582	MISP	ENSP00000215582	MISP_HUMAN	+	19	679	0.0112378	0.00242928	-4.47717	-6.01773
O75293	ENSG00000099860	ENST00000215631	GADD45B	ENSP00000215631	GA45B_HUMAN	+	19	160	0.349649	0.0460202	-0.620581	-3.03156
Q13477	ENSG00000099866	ENST00000215637	MADCAM1	ENSP00000215637	MADCA_HUMAN	+	19	382	0.00255268	0.00253867	-5.96806	-5.97357
O75175	ENSG00000088038	ENST00000221232	CNOT3	ENSP00000221232	CNOT3_HUMAN	+	19	753	0.5	0.313887	0	-0.782009
Q9NQT4	ENSG00000077348	ENST00000221233	EXOSC5	ENSP00000221233	EXOS5_HUMAN	-	19	235	0.00388952	0.0370725	-5.54557	-3.2571
Q8N7H5	ENSG00000006712	ENST00000221265	PAF1	ENSP00000221265	PAF1_HUMAN	-	19	531	0.49948	0.0712846	-0.00207804	-2.56712
Q15833	ENSG00000076944	ENST00000221283	STXBP2	ENSP00000221283	STXB2_HUMAN	+	19	593	0.0362659	0.037853	-3.27994	-3.23546
Q08477	ENSG00000186529	ENST00000221307	CYP4F3	ENSP00000221307	CP4F3_HUMAN	+	19	520	0.00104916	0.00504085	-6.85871	-5.28513
O94892	ENSG00000256087	ENST00000221315	ZNF432	ENSP00000221315	ZN432_HUMAN	-	19	652	0.0556344	0.0487962	-2.83171	-2.97008
O00295	ENSG00000104804	ENST00000221399	TULP2	ENSP00000221399	TULP2_HUMAN	-	19	520	0.00885458	0.0100018	-4.71793	-4.59494
Q9UQ10	ENSG00000104808	ENST00000221403	DHDH	ENSP00000221403	DHDH_HUMAN	+	19	334	0.000418164	0.0030406	-7.77922	-5.79265
Q13011	ENSG00000104823	ENST00000221418	ECH1	ENSP00000221418	ECH1_HUMAN	-	19	328	0.000678909	0.00359495	-7.29434	-5.62462
P14866	ENSG00000104824	ENST00000221419	HNRNPL	ENSP00000221419	HNRPL_HUMAN	-	19	589	0.40854	0.276628	-0.370002	-0.961252
Q9NP81	ENSG00000104835	ENST00000221431	SARS2	ENSP00000221431	SYSM_HUMAN	-	19	518	0.025919	0.0201832	-3.62652	-3.88251
Q96RP8	ENSG00000104848	ENST00000221444	KCNA7	ENSP00000221444	KCNA7_HUMAN	-	19	456	0.000944692	0.0114444	-6.96371	-4.45874
Q01201	ENSG00000104856	ENST00000221452	RELB	ENSP00000221452	RELB_HUMAN	+	19	579	0.168405	0.310305	-1.59698	-0.798692
Q9HAP6	ENSG00000104863	ENST00000221459	LIN7B	ENSP00000221459	LIN7B_HUMAN	+	19	207	0.151493	0.0465178	-1.72294	-3.02029
O75864	ENSG00000104866	ENST00000221462	PPP1R37	ENSP00000221462	PPR37_HUMAN	+	19	691	0.0450067	0.0575319	-3.05489	-2.79616
P55899	ENSG00000104870	ENST00000221466	FCGRT	ENSP00000221466	FCGRN_HUMAN	+	19	365	0.0916722	0.0654717	-2.29339	-2.65842
P06732	ENSG00000104879	ENST00000221476	CKM	ENSP00000221476	KCRM_HUMAN	-	19	381	0.00687649	0.0113348	-4.97275	-4.46847
Q96HA9	ENSG00000104883	ENST00000221480	PEX11G	ENSP00000221480	PX11C_HUMAN	-	19	241	0.0012237	0.0038579	-6.70465	-5.55377
Q9P2U7	ENSG00000104888	ENST00000221485	SLC17A7	ENSP00000221485	VGLU1_HUMAN	-	19	560	0.287189	0.254443	-0.909076	-1.07506
O75792	ENSG00000104889	ENST00000221486	RNASEH2A	ENSP00000221486	RNH2A_HUMAN	+	19	299	0.0219416	0.0552054	-3.79718	-2.83991
Q15428	ENSG00000104897	ENST00000221494	SF3A2	ENSP00000221494	SF3A2_HUMAN	+	19	464	0.228837	0.174647	-1.21489	-1.55304
P03971	ENSG00000104899	ENST00000221496	AMH	ENSP00000221496	MIS_HUMAN	+	19	560	0.000100124	0.0104806	-9.209	-4.5477
Q9UK85	ENSG00000104901	ENST00000221498	DKKL1	ENSP00000221498	DKKL1_HUMAN	+	19	242	0.000194441	0.0151433	-8.54519	-4.17494
Q9HD89	ENSG00000104918	ENST00000221515	RETN	ENSP00000221515	RETN_HUMAN	+	19	108	0.0150739	0.00594193	-4.1796	-5.11976
Q9H0K4	ENSG00000104941	ENST00000221538	RSPH6A	ENSP00000221538	RSH6A_HUMAN	-	19	717	0.0689208	0.00980898	-2.60339	-4.6146
Q9HA65	ENSG00000104946	ENST00000221543	TBC1D17	ENSP00000221543	TBC17_HUMAN	+	19	648	0.0517368	0.0353125	-2.90846	-3.30757
P13994	ENSG00000104957	ENST00000221554	CCDC130	ENSP00000221554	YJU2B_HUMAN	+	19	396	0.0176963	0.0442561	-4.01654	-3.0725
O43765	ENSG00000104969	ENST00000221566	SGTA	ENSP00000221566	SGTA_HUMAN	-	19	313	0.309363	0.110069	-0.803099	-2.09003
Q13487	ENSG00000104976	ENST00000221573	SNAPC2	ENSP00000221573	SNPC2_HUMAN	+	19	334	0.00209009	0.0294946	-6.16846	-3.49361
Q96SL8	ENSG00000179943	ENST00000221665	FIZ1	ENSP00000221665	FIZ1_HUMAN	-	19	496	0.0465926	0.0192033	-3.0186	-3.93328
Q9H6X5	ENSG00000105072	ENST00000221671	C19orf44	ENSP00000221671	CS044_HUMAN	+	19	657	0.0486313	0.0060714	-2.97363	-5.09808
P78329	ENSG00000186115	ENST00000221700	CYP4F2	ENSP00000221700	CP4F2_HUMAN	-	19	520	0.00120394	0.0146029	-6.72095	-4.21183
Q9H6B9	ENSG00000105131	ENST00000221730	EPHX3	ENSP00000221730	EPHX3_HUMAN	-	19	360	0.0906448	0.0272902	-2.30579	-3.57356
Q96HQ0	ENSG00000105136	ENST00000221735	ZNF419	ENSP00000221735	ZN419_HUMAN	+	19	510	0.0002029	0.00791124	-8.50259	-4.83153
Q9UHV8	ENSG00000105198	ENST00000221797	LGALS13	ENSP00000221797	PP13_HUMAN	+	19	139	0.00530333	0.0054901	-5.2341	-5.1993
P22087	ENSG00000105202	ENST00000221801	FBL	ENSP00000221801	FBRL_HUMAN	-	19	321	0.146834	0.32234	-1.75965	-0.743038
Q05315	ENSG00000105205	ENST00000221804	CLC	ENSP00000221804	LEG10_HUMAN	-	19	142	0.000529266	0.0235567	-7.54349	-3.72451
Q14213	ENSG00000105246	ENST00000221847	EBI3	ENSP00000221847	IL27B_HUMAN	+	19	229	0.00431095	0.010096	-5.44228	-4.58547
Q99426	ENSG00000105254	ENST00000221855	TBCB	ENSP00000221855	TBCB_HUMAN	+	19	244	0.0738172	0.0693742	-2.52948	-2.59634
Q9BTV5	ENSG00000105255	ENST00000221856	FSD1	ENSP00000221856	FSD1_HUMAN	+	19	496	0.0390212	0.201519	-3.20385	-1.37683
P36954	ENSG00000105258	ENST00000221859	POLR2I	ENSP00000221859	RPB9_HUMAN	-	19	125	0.0911238	0.0175952	-2.29999	-4.02238
Q9Y3X0	ENSG00000105321	ENST00000221922	CCDC9	ENSP00000221922	CCDC9_HUMAN	+	19	531	0.00837854	0.00181646	-4.77367	-6.30905
Q9NW81	ENSG00000105341	ENST00000221943	DMAC2	ENSP00000221943	DMAC2_HUMAN	-	19	257	0.000203364	0.0167967	-8.50031	-4.06963
O60664	ENSG00000105355	ENST00000221957	PLIN3	ENSP00000221957	PLIN3_HUMAN	-	19	434	0.000170093	0.00514334	-8.679	-5.2649
P11912	ENSG00000105369	ENST00000221972	CD79A	ENSP00000221972	CD79A_HUMAN	+	19	226	0.160184	0.0652636	-1.65686	-2.66183
Q16617	ENSG00000105374	ENST00000221978	NKG7	ENSP00000221978	NKG7_HUMAN	-	19	165	0.0310986	0.00751622	-3.439	-4.88315
Q9UMF0	ENSG00000105376	ENST00000221980	ICAM5	ENSP00000221980	ICAM5_HUMAN	+	19	924	0.134822	0.0771868	-1.85898	-2.4812
P06731	ENSG00000105388	ENST00000221992	CEACAM5	ENSP00000221992	CEAM5_HUMAN	+	19	702	0.000945498	0.0110806	-6.96285	-4.49142
O43186	ENSG00000105392	ENST00000221996	CRX	ENSP00000221996	CRX_HUMAN	+	19	299	0.0519566	0.0412188	-2.90399	-3.14677
Q06520	ENSG00000105398	ENST00000222002	SULT2A1	ENSP00000222002	ST2A1_HUMAN	-	19	285	0.00877449	0.0200982	-4.72709	-3.88682
Q16543	ENSG00000105401	ENST00000222005	CDC37	ENSP00000222005	CDC37_HUMAN	-	19	378	0.220413	0.248623	-1.26326	-1.10597
Q9UI14	ENSG00000105404	ENST00000222008	RABAC1	ENSP00000222008	PRAF1_HUMAN	-	19	185	0.116964	0.0246323	-2.0215	-3.67876
Q9BYD5	ENSG00000105427	ENST00000222032	CNFN	ENSP00000222032	CNFN_HUMAN	-	19	112	0.0327553	0.0492617	-3.38539	-2.96009
Q8WWF5	ENSG00000105428	ENST00000222033	ZNRF4	ENSP00000222033	ZNRF4_HUMAN	+	19	429	0.000100124		-9.209
O95716	ENSG00000105514	ENST00000222120	RAB3D	ENSP00000222120	RAB3D_HUMAN	-	19	219	0.0259734	0.02889	-3.62437	-3.51495
Q10586	ENSG00000105516	ENST00000222122	DBP	ENSP00000222122	DBP_HUMAN	-	19	325	0.0929002	0.193259	-2.27873	-1.42897
P19235	ENSG00000187266	ENST00000222139	EPOR	ENSP00000222139	EPOR_HUMAN	-	19	508	0.0207364	0.00835476	-3.85491	-4.77653
Q5U651	ENSG00000105538	ENST00000222145	RASIP1	ENSP00000222145	RAIN_HUMAN	-	19	963	0.030391	0.27813	-3.46275	-0.953754
Q92947	ENSG00000105607	ENST00000222214	GCDH	ENSP00000222214	GCDH_HUMAN	+	19	438	0.0793497	0.0251604	-2.45121	-3.657
O00115	ENSG00000105612	ENST00000222219	DNASE2	ENSP00000222219	DNS2A_HUMAN	-	19	360	0.135793	0.0929399	-1.85068	-2.27826
Q96BZ8	ENSG00000105617	ENST00000222224	LENG1	ENSP00000222224	LENG1_HUMAN	-	19	264	0.0166098	0.00298216	-4.08101	-5.81212
Q02543	ENSG00000105640	ENST00000222247	RPL18A	ENSP00000222247	RL18A_HUMAN	+	19	176	0.158814	0.268956	-1.66708	-0.999924
Q92911	ENSG00000105641	ENST00000222248	SLC5A5	ENSP00000222248	SC5A5_HUMAN	+	19	643	0.10155	0.028258	-2.18012	-3.53771
Q8TBH0	ENSG00000105643	ENST00000222250	ARRDC2	ENSP00000222250	ARRD2_HUMAN	+	19	407	0.0448537	0.00868073	-3.05846	-4.73793
O00459	ENSG00000105647	ENST00000222254	PIK3R2	ENSP00000222254	P85B_HUMAN	+	19	728	0.0197751	0.111509	-3.90336	-2.07542
P20336	ENSG00000105649	ENST00000222256	RAB3A	ENSP00000222256	RAB3A_HUMAN	-	19	220	0.441585	0.167394	-0.234731	-1.60421
P49747	ENSG00000105664	ENST00000222271	COMP	ENSP00000222271	COMP_HUMAN	-	19	757	0.0379654	0.00823546	-3.23238	-4.79104
Q9BVK8	ENSG00000105677	ENST00000222284	TMEM147	ENSP00000222284	TM147_HUMAN	+	19	224	0.0480913	0.0316445	-2.98537	-3.42104
O14556	ENSG00000105679	ENST00000222286	GAPDHS	ENSP00000222286	G3PT_HUMAN	+	19	408	0.0177772	0.0125738	-4.0119	-4.36348
P81172	ENSG00000105697	ENST00000222304	HAMP	ENSP00000222304	HEPC_HUMAN	+	19	84	0.00682567	0.00744934	-4.98022	-4.89215
Q15853	ENSG00000105698	ENST00000222305	USF2	ENSP00000222305	USF2_HUMAN	+	19	346	0.252174	0.310163	-1.08705	-0.799356
Q9BQD3	ENSG00000105700	ENST00000222307	KXD1	ENSP00000222307	KXDL1_HUMAN	+	19	176	0.00233647	0.0596617	-6.05677	-2.75755
P50548	ENSG00000105722	ENST00000222329	ERF	ENSP00000222329	ERF_HUMAN	-	19	548	0.208979	0.173253	-1.33109	-1.56275
P49840	ENSG00000105723	ENST00000222330	GSK3A	ENSP00000222330	GSK3A_HUMAN	-	19	483	0.29395	0.316546	-0.876274	-0.769691
O60292	ENSG00000105738	ENST00000222345	SIPA1L3	ENSP00000222345	SI1L3_HUMAN	+	19	1781	0.0417758	0.0812509	-3.13276	-2.42547
Q8NFZ8	ENSG00000105767	ENST00000222374	CADM4	ENSP00000222374	CADM4_HUMAN	-	19	388	0.263843	0.0969056	-1.02609	-2.23209
Q96EP5	ENSG00000071626	ENST00000233078	DAZAP1	ENSP00000233078	DAZP1_HUMAN	+	19	407	0.5	0.274407	0	-0.972379
O75251	ENSG00000115286	ENST00000233627	NDUFS7	ENSP00000233627	NDUS7_HUMAN	+	19	213	0.0366118	0.276169	-3.27009	-0.963547
P20160	ENSG00000172232	ENST00000233997	AZU1	ENSP00000233997	CAP7_HUMAN	+	19	251	0.0191218	0.0181456	-3.93762	-3.99102
P24158	ENSG00000196415	ENST00000234347	PRTN3	ENSP00000234347	PRTN3_HUMAN	+	19	256	0.0315313	0.00157348	-3.42474	-6.45289
Q969F8	ENSG00000116014	ENST00000234371	KISS1R	ENSP00000234371	KISSR_HUMAN	+	19	398	0.000245516	0.0364181	-8.3119	-3.27559
O60391	ENSG00000116032	ENST00000234389	GRIN3B	ENSP00000234389	NMD3B_HUMAN	+	19	1043	0.000100124	0.0189694	-9.209	-3.94578
Q9UPR5	ENSG00000118160	ENST00000236877	SLC8A2	ENSP00000236877	NAC2_HUMAN	-	19	921	0.5	0.158493	0	-1.66948
Q63HK5	ENSG00000121297	ENST00000240587	TSHZ3	ENSP00000240587	TSH3_HUMAN	-	19	1081	0.307543	0.00726594	-0.811631	-4.91726
O00148	ENSG00000123136	ENST00000242776	DDX39A	ENSP00000242776	DX39A_HUMAN	-	19	427	0.436338	0.18407	-0.256037	-1.48901
Q16512	ENSG00000123143	ENST00000242783	PKN1	ENSP00000242783	PKN1_HUMAN	+	19	942	0.0915178	0.0571513	-2.29524	-2.8032
Q9BQ61	ENSG00000123144	ENST00000242784	TRIR	ENSP00000242784	TRIR_HUMAN	-	19	176	0.344446	0.180855	-0.643545	-1.51056
P48960	ENSG00000123146	ENST00000242786	ADGRE5	ENSP00000242786	AGRE5_HUMAN	+	19	835	0.0300761	0.029257	-3.47349	-3.50194
Q9H7R0	ENSG00000198342	ENST00000242804	ZNF442	ENSP00000242804	ZN442_HUMAN	-	19	627	0.00808619	0.00777482	-4.80948	-4.84906
P09012	ENSG00000077312	ENST00000243563	SNRPA	ENSP00000243563	SNRPA_HUMAN	+	19	282	0.320956	0.0417035	-0.749382	-3.13457
Q9BPU9	ENSG00000123810	ENST00000243578	B9D2	ENSP00000243578	B9D2_HUMAN	-	19	175	0.00172217	0.0140138	-6.36244	-4.2536
Q9GZX5	ENSG00000256683	ENST00000243644	ZNF350	ENSP00000243644	ZN350_HUMAN	-	19	532	0.00049856	0.00968178	-7.60329	-4.62778
P12955	ENSG00000124299	ENST00000244137	PEPD	ENSP00000244137	PEPD_HUMAN	-	19	493	0.0037908	0.00643089	-5.57138	-5.04019
Q05469	ENSG00000079435	ENST00000244289	LIPE	ENSP00000244289	LIPS_HUMAN	-	19	1076	0.0409321	0.0181662	-3.15405	-3.98986
Q6NXR0	ENSG00000124449	ENST00000244314	IRGC	ENSP00000244314	IIGP5_HUMAN	+	19	463	0.0501248		-2.94182
O95274	ENSG00000124466	ENST00000244333	LYPD3	ENSP00000244333	LYPD3_HUMAN	-	19	346	0.0607215	0.0209933	-2.73881	-3.84233
P31997	ENSG00000124469	ENST00000244336	CEACAM8	ENSP00000244336	CEAM8_HUMAN	-	19	349	0.00287308	0.00864886	-5.8495	-4.74164
Q9NRA0	ENSG00000063176	ENST00000245222	SPHK2	ENSP00000245222	SPHK2_HUMAN	+	19	654	0.156609	0.0190788	-1.68368	-3.93992
Q96N66	ENSG00000125505	ENST00000245615	MBOAT7	ENSP00000245615	MBOA7_HUMAN	-	19	472	0.0594127	0.0474303	-2.762	-2.9999
Q9BT30	ENSG00000125652	ENST00000245812	ALKBH7	ENSP00000245812	ALKB7_HUMAN	+	19	221	0.0211454	0.0153263	-3.83496	-4.16274
Q16740	ENSG00000125656	ENST00000245816	CLPP	ENSP00000245816	CLPP_HUMAN	+	19	277	0.108813	0.0592409	-2.10293	-2.76507
P41273	ENSG00000125657	ENST00000245817	TNFSF9	ENSP00000245817	TNFL9_HUMAN	+	19	254	0.0149322	0.0102653	-4.18919	-4.56866
P32970	ENSG00000125726	ENST00000245903	CD70	ENSP00000245903	CD70_HUMAN	-	19	193	0.0468381	0.0132354	-3.01309	-4.31153
P01024	ENSG00000125730	ENST00000245907	C3	ENSP00000245907	CO3_HUMAN	-	19	1663	0.155101	0.0303439	-1.69514	-3.46435
Q9BRG2	ENSG00000125731	ENST00000245908	SH2D3A	ENSP00000245908	SH23A_HUMAN	-	19	576	0.00611127	0.00384444	-5.09149	-5.55728
O75298	ENSG00000125744	ENST00000245923	RTN2	ENSP00000245923	RTN2_HUMAN	-	19	545	0.0517528	0.0706223	-2.90814	-2.57717
O95834	ENSG00000125746	ENST00000245925	EML2	ENSP00000245925	EMAL2_HUMAN	-	19	649	0.00539347	0.0260171	-5.21716	-3.62264
P50552	ENSG00000125753	ENST00000245932	VASP	ENSP00000245932	VASP_HUMAN	+	19	380	0.133882	0.176625	-1.86706	-1.53938
Q92797	ENSG00000125755	ENST00000245934	SYMPK	ENSP00000245934	SYMPK_HUMAN	-	19	1274	0.272318	0.0938336	-0.982895	-2.2677
Q9H808	ENSG00000104953	ENST00000246112	TLE6	ENSP00000246112	TLE6_HUMAN	+	19	572	0.063017	0.0231719	-2.69926	-3.74137
O95977	ENSG00000125910	ENST00000246115	S1PR4	ENSP00000246115	S1PR4_HUMAN	+	19	384	0.0232707		-3.73701
Q969V3	ENSG00000125912	ENST00000246117	NCLN	ENSP00000246117	NCLN_HUMAN	+	19	563	0.0671918	0.11983	-2.63065	-1.99405
Q9BTN0	ENSG00000126243	ENST00000246529	LRFN3	ENSP00000246529	LRFN3_HUMAN	+	19	628	0.169353	0.220673	-1.59022	-1.26175
Q9H665	ENSG00000126246	ENST00000246532	IGFLR1	ENSP00000246532	IGFR1_HUMAN	-	19	355	0.00136059	0.0274553	-6.59848	-3.56736
P04632	ENSG00000126247	ENST00000246533	CAPNS1	ENSP00000246533	CPNS1_HUMAN	+	19	268	0.0712769	0.00869869	-2.56724	-4.73585
Q9BRP1	ENSG00000126249	ENST00000246535	PDCD2L	ENSP00000246535	PDD2L_HUMAN	+	19	358	0.0133072	0.00685635	-4.30606	-4.9757
Q9UBT2	ENSG00000126261	ENST00000246548	UBA2	ENSP00000246548	SAE2_HUMAN	+	19	640	0.223885	0.154141	-1.24317	-1.70249
Q9UBK5	ENSG00000126264	ENST00000246551	HCST	ENSP00000246551	HCST_HUMAN	+	19	93	0.0082154	0.0175629	-4.7935	-4.02425
P10301	ENSG00000126458	ENST00000246792	RRAS	ENSP00000246792	RRAS_HUMAN	-	19	218	0.046806	0.00732497	-3.01381	-4.90911
O14669	ENSG00000126460	ENST00000246794	PRRG2	ENSP00000246794	TMG2_HUMAN	+	19	202	0.000120631	0.0113817	-9.02266	-4.4643
Q9UJT2	ENSG00000126467	ENST00000246801	TSKS	ENSP00000246801	TSKS_HUMAN	-	19	592	0.00807851	0.0266121	-4.81044	-3.59942
Q9NZM5	ENSG00000105373	ENST00000246802	NOP53	ENSP00000246802	NOP53_HUMAN	+	19	478	0.00190435	0.0197543	-6.26171	-3.90443
Q8IWZ8	ENSG00000105705	ENST00000247001	SUGP1	ENSP00000247001	SUGP1_HUMAN	-	19	645	0.0902706	0.0831079	-2.31033	-2.40085
Q9Y6V7	ENSG00000105671	ENST00000247003	DDX49	ENSP00000247003	DDX49_HUMAN	+	19	483	0.0611857	0.0130369	-2.7307	-4.32685
P27539	ENSG00000130283	ENST00000247005	GDF1	ENSP00000247005	GDF1_HUMAN	-	19	372	0.0658656	0.0133424	-2.652	-4.30337
Q96I13	ENSG00000127220	ENST00000247706	ABHD8	ENSP00000247706	ABHD8_HUMAN	-	19	439	0.0655966	0.267184	-2.65639	-1.00896
Q96PQ6	ENSG00000130803	ENST00000247956	ZNF317	ENSP00000247956	ZN317_HUMAN	+	19	595	0.00393294	0.0466655	-5.53443	-3.01696
Q13526	ENSG00000127445	ENST00000247970	PIN1	ENSP00000247970	PIN1_HUMAN	+	19	163	0.22176	0.244185	-1.25544	-1.12987
Q9NXK8	ENSG00000127452	ENST00000247977	FBXL12	ENSP00000247977	FXL12_HUMAN	-	19	326	0.0553219	0.0128531	-2.83767	-4.34123
Q9Y5W3	ENSG00000127528	ENST00000248071	KLF2	ENSP00000248071	KLF2_HUMAN	+	19	355	0.0241253	0.040734	-3.70008	-3.15911
O60412	ENSG00000127529	ENST00000248072	OR7C2	ENSP00000248072	OR7C2_HUMAN	+	19	319	0.043831		-3.08259
Q96RI0	ENSG00000127533	ENST00000248076	F2RL3	ENSP00000248076	PAR4_HUMAN	+	19	385	0.0264492	0.0126461	-3.60573	-4.35768
Q8IUC6	ENSG00000127666	ENST00000248244	TICAM1	ENSP00000248244	TCAM1_HUMAN	-	19	712	0.130965		-1.89245
Q9UBQ5	ENSG00000178982	ENST00000248342	EIF3K	ENSP00000248342	EIF3K_HUMAN	+	19	218	0.0710383	0.0309568	-2.57085	-3.44372
Q9P244	ENSG00000128011	ENST00000248668	LRFN1	ENSP00000248668	LRFN1_HUMAN	-	19	771	0.241498	0.102617	-1.14448	-2.16848
Q8IXJ6	ENSG00000068903	ENST00000249396	SIRT2	ENSP00000249396	SIR2_HUMAN	-	19	389	0.0552701	0.0465024	-2.83867	-3.02063
Q9BXR0	ENSG00000213339	ENST00000250237	QTRT1	ENSP00000250237	TGT_HUMAN	+	19	403	0.0228405	0.0112526	-3.75611	-4.47584
Q9Y6Q5	ENSG00000129354	ENST00000250244	AP1M2	ENSP00000250244	AP1M2_HUMAN	-	19	423	0.0592232	0.0157546	-2.76539	-4.13474
Q9Y240	ENSG00000105472	ENST00000250340	CLEC11A	ENSP00000250340	CLC11_HUMAN	+	19	323	0.00907742	0.00838248	-4.69285	-4.77319
Q9Y336	ENSG00000129450	ENST00000250360	SIGLEC9	ENSP00000250360	SIGL9_HUMAN	+	19	463	0.000140443	0.0023746	-8.87056	-6.04055
Q9HBH9	ENSG00000099875	ENST00000250896	MKNK2	ENSP00000250896	MKNK2_HUMAN	-	19	465	0.0413153	0.00922304	-3.14433	-4.67678
Q9BXK1	ENSG00000129911	ENST00000250916	KLF16	ENSP00000250916	KLF16_HUMAN	-	19	252	0.195275	0.0233117	-1.41609	-3.73521
Q9BYU1	ENSG00000105717	ENST00000251203	PBX4	ENSP00000251203	PBX4_HUMAN	-	19	374	0.0268075	0.0210222	-3.5919	-3.84093
Q7Z7M0	ENSG00000105429	ENST00000251268	MEGF8	ENSP00000251268	MEGF8_HUMAN	+	19	2845	0.112404	0.0598737	-2.06642	-2.75378
Q9UL51	ENSG00000099822	ENST00000251287	HCN2	ENSP00000251287	HCN2_HUMAN	+	19	889	0.106231	0.102945	-2.12983	-2.16492
Q9HA82	ENSG00000090661	ENST00000251363	CERS4	ENSP00000251363	CERS4_HUMAN	+	19	394	0.000582956	0.00348526	-7.44681	-5.65572
O75019	ENSG00000104974	ENST00000251372	LILRA1	ENSP00000251372	LIRA1_HUMAN	+	19	489	0.000454139	0.00157103	-7.69665	-6.45445
P62249	ENSG00000105193	ENST00000251453	RPS16	ENSP00000251453	RS16_HUMAN	-	19	146	0.254072	0.21257	-1.07701	-1.3095
Q9Y2H9	ENSG00000105613	ENST00000251472	MAST1	ENSP00000251472	MAST1_HUMAN	+	19	1570	0.5	0.180382	0	-1.51376
Q14353	ENSG00000130005	ENST00000252288	GAMT	ENSP00000252288	GAMT_HUMAN	-	19	236	0.00695539	0.00799466	-4.96126	-4.82095
Q6UXH0	ENSG00000130173	ENST00000252453	ANGPTL8	ENSP00000252453	ANGL8_HUMAN	+	19	198	0.00948201	0.00800743	-4.64883	-4.81935
P51911	ENSG00000130176	ENST00000252456	CNN1	ENSP00000252456	CNN1_HUMAN	+	19	297	0.117784	0.0916729	-2.01358	-2.29338
Q92692	ENSG00000130202	ENST00000252483	NECTIN2	ENSP00000252483	NECT2_HUMAN	+	19	538	0.102399	0.0790745	-2.17085	-2.45499
P02649	ENSG00000130203	ENST00000252486	APOE	ENSP00000252486	APOE_HUMAN	+	19	317	0.00338842	0.0759848	-5.684	-2.4982
P02655	ENSG00000234906	ENST00000252490	APOC2	ENSP00000252490	APOC2_HUMAN	+	19	101	0.117409	0.0583489	-2.0172	-2.78119
Q14151	ENSG00000130254	ENST00000252542	SAFB2	ENSP00000252542	SAFB2_HUMAN	-	19	953	0.203678	0.1708	-1.36346	-1.57997
O14594	ENSG00000130287	ENST00000252575	NCAN	ENSP00000252575	NCAN_HUMAN	+	19	1321	0.173515	0.0630601	-1.56092	-2.69853
Q9BX97	ENSG00000130300	ENST00000252590	PLVAP	ENSP00000252590	PLVAP_HUMAN	-	19	442	0.0433675	0.058608	-3.09371	-2.77649
Q10589	ENSG00000130303	ENST00000252593	BST2	ENSP00000252593	BST2_HUMAN	-	19	180	0.101271	0.0151964	-2.18318	-4.17138
Q6PCB7	ENSG00000130304	ENST00000252595	SLC27A1	ENSP00000252595	S27A1_HUMAN	+	19	646	0.132722	0.00608416	-1.8771	-5.09596
Q8N6Y0	ENSG00000130307	ENST00000252597	USHBP1	ENSP00000252597	USBP1_HUMAN	-	19	703	0.00099322	0.0082622	-6.91357	-4.78777
Q8NBJ5	ENSG00000130309	ENST00000252599	COLGALT1	ENSP00000252599	GT251_HUMAN	+	19	622	0.0630565	0.023701	-2.69859	-3.71825
Q9BQ48	ENSG00000130312	ENST00000252602	MRPL34	ENSP00000252602	RM34_HUMAN	+	19	92	0.00448903	0.00862283	-5.40162	-4.74468
O95336	ENSG00000130313	ENST00000252603	PGLS	ENSP00000252603	6PGL_HUMAN	+	19	258	0.0288033	0.0158551	-3.51804	-4.12828
Q9UK45	ENSG00000130332	ENST00000252622	LSM7	ENSP00000252622	LSM7_HUMAN	-	19	103	0.08405	0.0792614	-2.38855	-2.45243
Q03111	ENSG00000130382	ENST00000252674	MLLT1	ENSP00000252674	ENL_HUMAN	-	19	559	0.164968	0.0990882	-1.62172	-2.2074
O43707	ENSG00000130402	ENST00000252699	ACTN4	ENSP00000252699	ACTN4_HUMAN	+	19	911	0.209069	0.242457	-1.33055	-1.13926
Q9BXT2	ENSG00000130433	ENST00000252729	CACNG6	ENSP00000252729	CCG6_HUMAN	+	19	260	0.0103457	0.0060483	-4.56079	-5.10191
Q99988	ENSG00000130513	ENST00000252809	GDF15	ENSP00000252809	GDF15_HUMAN	+	19	308	0.000100124	0.0189778	-9.209	-3.94533
P17535	ENSG00000130522	ENST00000252818	JUND	ENSP00000252818	JUND_HUMAN	-	19	347	0.0886068		-2.33077
P23327	ENSG00000130528	ENST00000252825	HRC	ENSP00000252825	SRCH_HUMAN	-	19	699	0.000602186	0.0068551	-7.41434	-4.97588
Q8TD43	ENSG00000130529	ENST00000252826	TRPM4	ENSP00000252826	TRPM4_HUMAN	+	19	1214	0.0215175	0.00129889	-3.81713	-6.64495
Q9Y6R0	ENSG00000105245	ENST00000252891	NUMBL	ENSP00000252891	NUMBL_HUMAN	-	19	609	0.230327	0.222208	-1.20647	-1.25285
P61081	ENSG00000130725	ENST00000253023	UBE2M	ENSP00000253023	UBC12_HUMAN	-	19	183	0.468426	0.0134959	-0.126464	-4.29178
Q13263	ENSG00000130726	ENST00000253024	TRIM28	ENSP00000253024	TIF1B_HUMAN	+	19	835	0.192915	0.293134	-1.43118	-0.880209
Q9NX00	ENSG00000130748	ENST00000253047	TMEM160	ENSP00000253047	TM160_HUMAN	-	19	188	0.00124875	0.158137	-6.68437	-1.67215
Q9UPT8	ENSG00000130749	ENST00000253048	ZC3H4	ENSP00000253048	ZC3H4_HUMAN	-	19	1303	0.217829	0.285819	-1.27836	-0.915779
Q02779	ENSG00000130758	ENST00000253055	MAP3K10	ENSP00000253055	M3K10_HUMAN	+	19	954	0.27501	0.0766421	-0.969348	-2.48887
Q9BYD3	ENSG00000105364	ENST00000253099	MRPL4	ENSP00000253099	RM04_HUMAN	+	19	311	0.0176149	0.00908834	-4.02124	-4.69163
Q9NQ55	ENSG00000130810	ENST00000253107	PPAN	ENSP00000253107	SSF1_HUMAN	+	19	473	0.040301	0.0180792	-3.17024	-3.99475
O75821	ENSG00000130811	ENST00000253108	EIF3G	ENSP00000253108	EIF3G_HUMAN	-	19	320	0.5	0.225202	0	-1.23561
Q8NI99	ENSG00000130812	ENST00000253109	ANGPTL6	ENSP00000253109	ANGL6_HUMAN	-	19	470	0.00357059	0.00162196	-5.63145	-6.4225
Q9NUL5	ENSG00000130813	ENST00000253110	SHFL	ENSP00000253110	SHFL_HUMAN	+	19	291	0.222587	0.244476	-1.25066	-1.12829
Q9BUY5	ENSG00000130818	ENST00000253115	ZNF426	ENSP00000253115	ZN426_HUMAN	-	19	554	0.0510272	0.174839	-2.92302	-1.55171
Q9NS82	ENSG00000130876	ENST00000253188	SLC7A10	ENSP00000253188	AAA1_HUMAN	-	19	523	0.0463502	0.00726147	-3.02407	-4.91788
O75074	ENSG00000130881	ENST00000253193	LRP3	ENSP00000253193	LRP3_HUMAN	+	19	770	0.0791873	0.0383791	-2.45344	-3.22111
Q9BQ67	ENSG00000105447	ENST00000253237	GRWD1	ENSP00000253237	GRWD1_HUMAN	+	19	446	0.0514516	0.0083764	-2.91429	-4.77393
Q9BT25	ENSG00000131351	ENST00000253669	HAUS8	ENSP00000253669	HAUS8_HUMAN	-	19	410	0.00688399	0.01269	-4.97165	-4.35417
Q9BY15	ENSG00000131355	ENST00000253673	ADGRE3	ENSP00000253673	AGRE3_HUMAN	-	19	652	0.000143009	0.00511215	-8.85246	-5.27101
O96009	ENSG00000131400	ENST00000253719	NAPSA	ENSP00000253719	NAPSA_HUMAN	-	19	420	0.000187255	0.0154112	-8.58285	-4.15713
P55055	ENSG00000131408	ENST00000253727	NR1H2	ENSP00000253727	NR1H2_HUMAN	+	19	460	0.108437	0.15252	-2.1068	-1.71497
P52740	ENSG00000131849	ENST00000254166	ZNF132	ENSP00000254166	ZN132_HUMAN	-	19	706	0.025239	0.0535114	-3.6538	-2.87286
Q8IUC4	ENSG00000131941	ENST00000254260	RHPN2	ENSP00000254260	RHPN2_HUMAN	-	19	686	0.0359641	0.0447265	-3.28861	-3.06143
Q9H0M5	ENSG00000196757	ENST00000254321	ZNF700	ENSP00000254321	ZN700_HUMAN	+	19	742	0.00559153	0.012123	-5.1809	-4.40046
P25685	ENSG00000132002	ENST00000254322	DNAJB1	ENSP00000254322	DNJB1_HUMAN	-	19	340	0.059358	0.0138859	-2.76298	-4.2629
P22670	ENSG00000132005	ENST00000254325	RFX1	ENSP00000254325	RFX1_HUMAN	-	19	979	0.224832	0.207131	-1.23772	-1.34231
Q9BX70	ENSG00000133243	ENST00000255608	BTBD2	ENSP00000255608	BTBD2_HUMAN	-	19	525	0.134626	0.194231	-1.86066	-1.42275
Q86Y97	ENSG00000133247	ENST00000255613	KMT5C	ENSP00000255613	KMT5C_HUMAN	+	19	462	0.122958	0.118517	-1.96471	-2.00655
P78368	ENSG00000133275	ENST00000255641	CSNK1G2	ENSP00000255641	KC1G2_HUMAN	+	19	415	0.5	0.203106	0	-1.36699
Q9H8G1	ENSG00000118620	ENST00000261560	ZNF430	ENSP00000261560	ZN430_HUMAN	+	19	570	0.0461771	0.0585962	-3.02799	-2.7767
Q9Y473	ENSG00000105497	ENST00000262259	ZNF175	ENSP00000262259	ZN175_HUMAN	+	19	711	0.0418007	0.0137997	-3.13214	-4.26921
P20138	ENSG00000105383	ENST00000262262	CD33	ENSP00000262262	CD33_HUMAN	+	19	364	0.000199922	0.00255813	-8.51738	-5.96592
Q9NWS0	ENSG00000104872	ENST00000262265	PIH1D1	ENSP00000262265	PIHD1_HUMAN	-	19	290	0.000100124	0.0088012	-9.209	-4.72403
P20648	ENSG00000105675	ENST00000262623	ATP4A	ENSP00000262623	ATP4A_HUMAN	-	19	1035	0.0127574	0.0437051	-4.3488	-3.0856
O43914	ENSG00000011600	ENST00000262629	TYROBP	ENSP00000262629	TYOBP_HUMAN	-	19	113	0.0258215	0.0193644	-3.63039	-3.92477
Q07699	ENSG00000105711	ENST00000262631	SCN1B	ENSP00000262631	SCN1B_HUMAN	+	19	218	0.0216172	0.0695054	-3.81241	-2.59431
Q9BTD8	ENSG00000126254	ENST00000262633	RBM42	ENSP00000262633	RBM42_HUMAN	+	19	480	0.183901	0.030958	-1.49014	-3.44368
P24864	ENSG00000105173	ENST00000262643	CCNE1	ENSP00000262643	CCNE1_HUMAN	+	19	410	0.0526676	0.0833624	-2.88965	-2.39751
P55199	ENSG00000105656	ENST00000262809	ELL	ENSP00000262809	ELL_HUMAN	-	19	621	0.212196	0.164973	-1.31174	-1.62169
O14579	ENSG00000105669	ENST00000262812	COPE	ENSP00000262812	COPE_HUMAN	-	19	308	0.00393315	0.0957573	-5.53437	-2.24528
Q9Y6X3	ENSG00000129933	ENST00000262815	MAU2	ENSP00000262815	SCC4_HUMAN	+	19	613	0.5	0.28004	0	-0.944261
Q9UK28	ENSG00000105696	ENST00000262817	TMEM59L	ENSP00000262817	TM59L_HUMAN	+	19	342	0.0332095	0.0136237	-3.37115	-4.28223
P18887	ENSG00000073050	ENST00000262887	XRCC1	ENSP00000262887	XRCC1_HUMAN	-	19	633	0.00132194	0.0297942	-6.62733	-3.48319
Q15102	ENSG00000079462	ENST00000262890	PAFAH1B3	ENSP00000262890	PA1B3_HUMAN	-	19	231	0.110945	0.0360204	-2.08113	-3.28698
Q96L34	ENSG00000007047	ENST00000262891	MARK4	ENSP00000262891	MARK4_HUMAN	+	19	752	0.259055	0.132629	-1.05089	-1.87791
Q9UK10	ENSG00000256294	ENST00000262894	ZNF225	ENSP00000262894	ZN225_HUMAN	+	19	706	0.0310527	0.0634004	-3.44053	-2.69279
Q969H8	ENSG00000074842	ENST00000262947	MYDGF	ENSP00000262947	MYDGF_HUMAN	-	19	173	0.0105576	0.00830078	-4.5403	-4.78307
P36507	ENSG00000126934	ENST00000262948	MAP2K2	ENSP00000262948	MP2K2_HUMAN	-	19	400	0.102085	0.159021	-2.17426	-1.66553
Q04725	ENSG00000065717	ENST00000262953	TLE2	ENSP00000262953	TLE2_HUMAN	-	19	743	0.181617	0.0326687	-1.50543	-3.38812
P30679	ENSG00000060558	ENST00000262958	GNA15	ENSP00000262958	GNA15_HUMAN	+	19	374	0.104326	0.0390856	-2.15005	-3.20213
Q9UPR6	ENSG00000105278	ENST00000262961	ZFR2	ENSP00000262961	ZFR2_HUMAN	-	19	939	0.000191774	0.021124	-8.559	-3.836
Q9BW85	ENSG00000105248	ENST00000262962	YJU2	ENSP00000262962	YJU2_HUMAN	+	19	323	0.0864398	0.0232244	-2.3579	-3.73905
P15923	ENSG00000071564	ENST00000262965	TCF3	ENSP00000262965	TFE2_HUMAN	-	19	654	0.0477437	0.161135	-2.99299	-1.64981
Q8N2W9	ENSG00000105229	ENST00000262971	PIAS4	ENSP00000262971	PIAS4_HUMAN	+	19	510	0.185383	0.23163	-1.48029	-1.19913
Q9Y2P5	ENSG00000083807	ENST00000263093	SLC27A5	ENSP00000263093	S27A5_HUMAN	-	19	690	0.00632916	0.00401586	-5.05624	-5.51348
Q8IZY2	ENSG00000064687	ENST00000263094	ABCA7	ENSP00000263094	ABCA7_HUMAN	+	19	2146	0.000512283	0.00904159	-7.57612	-4.69684
O43296	ENSG00000083844	ENST00000263095	ZNF264	ENSP00000263095	ZN264_HUMAN	+	19	627	0.00218435	0.0141522	-6.12425	-4.24363
Q99439	ENSG00000064666	ENST00000263097	CNN2	ENSP00000263097	CNN2_HUMAN	+	19	309	0.0612564	0.0262995	-2.72947	-3.61156
P04217	ENSG00000121410	ENST00000263100	A1BG	ENSP00000263100	A1BG_HUMAN	-	19	495	0.000978409	0.0266548	-6.9286	-3.59777
Q9UNW9	ENSG00000104967	ENST00000263257	NOVA2	ENSP00000263257	NOVA2_HUMAN	-	19	492	0.352562	0.112956	-0.607796	-2.06089
Q9H4M7	ENSG00000105559	ENST00000263265	PLEKHA4	ENSP00000263265	PKHA4_HUMAN	-	19	779	0.00126917	0.00398914	-6.66812	-5.52018
Q2M2I3	ENSG00000105523	ENST00000263266	FAM83E	ENSP00000263266	FA83E_HUMAN	-	19	478	0.00359771	0.0132018	-5.62385	-4.31411
O15399	ENSG00000105464	ENST00000263269	GRIN2D	ENSP00000263269	NMDE4_HUMAN	+	19	1336	0.402358	0.144249	-0.39565	-1.78044
P53680	ENSG00000042753	ENST00000263270	AP2S1	ENSP00000263270	AP2S1_HUMAN	-	19	142	0.5	0.0927195	0	-2.28087
P18858	ENSG00000105486	ENST00000263274	LIG1	ENSP00000263274	DNLI1_HUMAN	-	19	919	0.135471	0.0339743	-1.85343	-3.34759
Q9H6K4	ENSG00000125741	ENST00000263275	OPA3	ENSP00000263275	OPA3_HUMAN	-	19	179	0.11675	0.0131019	-2.02357	-4.32181
Q9NZN4	ENSG00000024422	ENST00000263277	EHD2	ENSP00000263277	EHD2_HUMAN	+	19	543	0.0912355	0.103614	-2.29864	-2.1577
Q9BPX1	ENSG00000087076	ENST00000263278	HSD17B14	ENSP00000263278	DHB14_HUMAN	-	19	270	0.000299952	0.00332442	-8.11159	-5.70313
Q9NRL3	ENSG00000090372	ENST00000263280	STRN4	ENSP00000263280	STRN4_HUMAN	-	19	753	0.246778	0.120553	-1.11587	-1.9872
P54920	ENSG00000105402	ENST00000263354	NAPA	ENSP00000263354	SNAA_HUMAN	-	19	295	0.079673	0.0322425	-2.4468	-3.40169
P30043	ENSG00000090013	ENST00000263368	BLVRB	ENSP00000263368	BLVRB_HUMAN	-	19	206	0.00185328	0.00924845	-6.28894	-4.67401
Q16674	ENSG00000261857	ENST00000263369	MIA	ENSP00000263369	MIA_HUMAN	+	19	131	0.0266333	0.0444664	-3.5986	-3.06754
Q96DU7	ENSG00000086544	ENST00000263370	ITPKC	ENSP00000263370	IP3KC_HUMAN	+	19	683	0.103118	0.022749	-2.16305	-3.76022
Q9Y257	ENSG00000099337	ENST00000263372	KCNK6	ENSP00000263372	KCNK6_HUMAN	+	19	313	0.00186548	0.00532304	-6.28237	-5.23037
Q6UWB1	ENSG00000104998	ENST00000263379	IL27RA	ENSP00000263379	I27RA_HUMAN	+	19	636	0.0188514	0.0308169	-3.95214	-3.44839
Q9NVP2	ENSG00000105011	ENST00000263382	ASF1B	ENSP00000263382	ASF1B_HUMAN	-	19	202	0.139241	0.240661	-1.82161	-1.14906
A1L0T0	ENSG00000105135	ENST00000263383	ILVBL	ENSP00000263383	HACL2_HUMAN	-	19	632	0.0341489	0.0332199	-3.34228	-3.37082
Q9Y421	ENSG00000105058	ENST00000263384	FAM32A	ENSP00000263384	FA32A_HUMAN	+	19	112	0.0696319	0.058971	-2.59236	-2.76993
Q9UM47	ENSG00000074181	ENST00000263388	NOTCH3	ENSP00000263388	NOTC3_HUMAN	-	19	2321	0.0935723	0.0759806	-2.27078	-2.49825
O95402	ENSG00000105085	ENST00000263390	MED26	ENSP00000263390	MED26_HUMAN	-	19	600	0.103081	0.0257694	-2.16345	-3.63246
P05129	ENSG00000126583	ENST00000263431	PRKCG	ENSP00000263431	KPCG_HUMAN	+	19	697	0.474384	0.109199	-0.102555	-2.09895
Q9BZL4	ENSG00000125503	ENST00000263433	PPP1R12C	ENSP00000263433	PP12C_HUMAN	-	19	782	0.148297	0.0838017	-1.74802	-2.39178
Q99856	ENSG00000116017	ENST00000263620	ARID3A	ENSP00000263620	ARI3A_HUMAN	+	19	593	0.0949133	0.161051	-2.25507	-1.65043
P08246	ENSG00000197561	ENST00000263621	ELANE	ENSP00000263621	ELNE_HUMAN	+	19	267	0.14048	0.0271769	-1.81131	-3.57784
Q9NZ43	ENSG00000053501	ENST00000263897	USE1	ENSP00000263897	USE1_HUMAN	+	19	259	0.00053407	0.0365383	-7.53445	-3.27217
P04350	ENSG00000104833	ENST00000264071	TUBB4A	ENSP00000264071	TBB4A_HUMAN	-	19	444	0.5	0.124102	0	-1.95415
Q9GZU1	ENSG00000090674	ENST00000264079	MCOLN1	ENSP00000264079	MCLN1_HUMAN	+	19	580	0.0587735	0.037582	-2.77349	-3.24292
Q16763	ENSG00000108106	ENST00000264552	UBE2S	ENSP00000264552	UBE2S_HUMAN	-	19	222	0.0149312	0.0743755	-4.18926	-2.52134
P51124	ENSG00000197540	ENST00000264553	GZMM	ENSP00000264553	GRAM_HUMAN	+	19	257	0.0228684	0.0346334	-3.75486	-3.32769
P98077	ENSG00000129946	ENST00000264554	SHC2	ENSP00000264554	SHC2_HUMAN	-	19	582	0.0325007	0.00766028	-3.39345	-4.86402
P20809	ENSG00000095752	ENST00000264563	IL11	ENSP00000264563	IL11_HUMAN	-	19	199	0.0216982	0.0745637	-3.80859	-2.51861
Q8N344	ENSG00000105556	ENST00000264819	MIER2	ENSP00000264819	MIER2_HUMAN	-	19	545	0.0556768	0.0726758	-2.83091	-2.54629
P12980	ENSG00000104903	ENST00000264824	LYL1	ENSP00000264824	LYL1_HUMAN	-	19	280	0.124577	0.186008	-1.94978	-1.47616
P25940	ENSG00000080573	ENST00000264828	COL5A3	ENSP00000264828	CO5A3_HUMAN	-	19	1745	0.000100128	0.0294603	-9.20896	-3.49481
P05362	ENSG00000090339	ENST00000264832	ICAM1	ENSP00000264832	ICAM1_HUMAN	+	19	532	0.000478625	0.00581581	-7.64411	-5.14134
O95897	ENSG00000105088	ENST00000264833	OLFM2	ENSP00000264833	NOE2_HUMAN	-	19	454	0.00781915	0.0419769	-4.84333	-3.12775
Q13351	ENSG00000105610	ENST00000264834	KLF1	ENSP00000264834	KLF1_HUMAN	-	19	362	0.000823112	0.013093	-7.10159	-4.3225
O43823	ENSG00000105127	ENST00000269701	AKAP8	ENSP00000269701	AKAP8_HUMAN	-	19	692	0.0788842	0.0399598	-2.45761	-3.1791
Q6NT55	ENSG00000171954	ENST00000269703	CYP4F22	ENSP00000269703	CP4FN_HUMAN	+	19	531	0.0327388	0.0258137	-3.38591	-3.6307
Q9BRY0	ENSG00000141873	ENST00000269740	SLC39A3	ENSP00000269740	S39A3_HUMAN	-	19	314	0.070686	0.0159854	-2.5762	-4.11996
Q96PE6	ENSG00000141946	ENST00000269834	ZIM3	ENSP00000269834	ZIM3_HUMAN	-	19	472	0.000100124	0.0141383	-9.209	-4.24463
Q9BSK4	ENSG00000141965	ENST00000269856	FEM1A	ENSP00000269856	FEM1A_HUMAN	+	19	669	0.0783233		-2.46535
Q96Q77	ENSG00000141977	ENST00000269878	CIB3	ENSP00000269878	CIB3_HUMAN	-	19	187	0.00202921	0.0077183	-6.19808	-4.85641
Q96L12	ENSG00000269058	ENST00000269881	CALR3	ENSP00000269881	CALR3_HUMAN	-	19	384	0.0694551	0.0280588	-2.59509	-3.54499
Q99961	ENSG00000141985	ENST00000269886	SH3GL1	ENSP00000269886	SH3G1_HUMAN	-	19	368	0.0631926	0.0401739	-2.69629	-3.17353
Q9NXJ5	ENSG00000130517	ENST00000269919	PGPEP1	ENSP00000269919	PGPI_HUMAN	+	19	209	0.0518919	0.0236151	-2.90531	-3.72197
Q8IXT2	ENSG00000142025	ENST00000269945	DMRTC2	ENSP00000269945	DMRTD_HUMAN	+	19	367	0.132414	0.0954849	-1.87978	-2.24843
Q96F63	ENSG00000142039	ENST00000269967	CCDC97	ENSP00000269967	CCD97_HUMAN	+	19	343	0.058115	0.00679213	-2.78546	-4.98518
Q02386	ENSG00000124459	ENST00000269973	ZNF45	ENSP00000269973	ZNF45_HUMAN	-	19	682	0.000100131	0.0639297	-9.20894	-2.68391
P12694	ENSG00000248098	ENST00000269980	BCKDHA	ENSP00000269980	ODBA_HUMAN	+	19	445	0.0511447	0.0272928	-2.9206	-3.57346
Q9HCL3	ENSG00000142065	ENST00000270001	ZFP14	ENSP00000270001	ZFP14_HUMAN	-	19	533	0.059151	0.0467036	-2.76669	-3.01611
Q12901	ENSG00000204920	ENST00000270014	ZNF155	ENSP00000270014	ZN155_HUMAN	+	19	538	0.000100124	0.00813738	-9.209	-4.80312
Q9BWG4	ENSG00000130511	ENST00000270061	SSBP4	ENSP00000270061	SSBP4_HUMAN	+	19	385	0.0394028	0.166033	-3.19372	-1.61401
Q9H0W8	ENSG00000105771	ENST00000270066	SMG9	ENSP00000270066	SMG9_HUMAN	-	19	520	0.12935	0.0115851	-1.90672	-4.44638
Q00887	ENSG00000183668	ENST00000270077	PSG9	ENSP00000270077	PSG9_HUMAN	-	19	426	0.000231543	0.00317888	-8.37051	-5.74804
P54852	ENSG00000142227	ENST00000270221	EMP3	ENSP00000270221	EMP3_HUMAN	+	19	163	0.114122	0.0426493	-2.04932	-3.11116
Q09019	ENSG00000185800	ENST00000270223	DMWD	ENSP00000270223	DMWD_HUMAN	-	19	674	0.18379	0.0748872	-1.49088	-2.51393
Q9UBE0	ENSG00000142230	ENST00000270225	SAE1	ENSP00000270225	SAE1_HUMAN	+	19	346	0.04848	0.288801	-2.97691	-0.901214
P50895	ENSG00000187244	ENST00000270233	BCAM	ENSP00000270233	BCAM_HUMAN	+	19	628	0.000189205	0.0154537	-8.57249	-4.15434
Q8WTR8	ENSG00000142233	ENST00000270235	NTN5	ENSP00000270235	NET5_HUMAN	-	19	489	0.00828578	0.00406977	-4.78489	-5.50009
Q9H840	ENSG00000142252	ENST00000270257	GEMIN7	ENSP00000270257	GEMI7_HUMAN	+	19	131	0.0828723		-2.40395
P58549	ENSG00000221946	ENST00000270310	FXYD7	ENSP00000270310	FXYD7_HUMAN	+	19	80	0.0723061	0.0952266	-2.55179	-2.25143
Q9P0T4	ENSG00000171425	ENST00000270451	ZNF581	ENSP00000270451	ZN581_HUMAN	+	19	197	0.0837965		-2.39185
Q8WXS5	ENSG00000142408	ENST00000270458	CACNG8	ENSP00000270458	CCG8_HUMAN	+	19	425	0.236929	0.0769308	-1.16959	-2.4848
Q9Y6I3	ENSG00000063245	ENST00000270460	EPN1	ENSP00000270460	EPN1_HUMAN	+	19	576	0.142212	0.132982	-1.79704	-1.87484
Q9BSF4	ENSG00000142444	ENST00000270502	TIMM29	ENSP00000270502	TIM29_HUMAN	+	19	260	0.0475572	0.00942304	-2.9971	-4.65513
Q9BQ95	ENSG00000130159	ENST00000270517	ECSIT	ENSP00000270517	ECSIT_HUMAN	-	19	431	0.0251966	0.0067003	-3.65553	-4.99888
O43615	ENSG00000104980	ENST00000270538	TIMM44	ENSP00000270538	TIM44_HUMAN	-	19	452	0.0183935	0.0365633	-3.97719	-3.27146
O75388	ENSG00000142511	ENST00000270590	GPR32	ENSP00000270590	GPR32_HUMAN	+	19	356	0.0391351		-3.20081
Q9BZG2	ENSG00000142513	ENST00000270593	ACP4	ENSP00000270593	PPAT_HUMAN	+	19	426	0.000231228	0.0120156	-8.37187	-4.40946
Q8WTR7	ENSG00000142528	ENST00000270617	ZNF473	ENSP00000270617	ZN473_HUMAN	+	19	871	0.186	0.125112	-1.47622	-1.94488
P62280	ENSG00000142534	ENST00000270625	RPS11	ENSP00000270625	RS11_HUMAN	+	19	158	0.310367	0.230742	-0.798404	-1.20413
Q96A98	ENSG00000142538	ENST00000270631	PTH2	ENSP00000270631	TIP39_HUMAN	-	19	100	0.0054581	0.00823097	-5.20518	-4.79159
A6NGN9	ENSG00000142549	ENST00000270642	IGLON5	ENSP00000270642	IGLO5_HUMAN	+	19	336	0.0768304	0.0416813	-2.48621	-3.13513
Q96D15	ENSG00000142552	ENST00000270645	RCN3	ENSP00000270645	RCN3_HUMAN	+	19	328	0.00576228	0.0246804	-5.15064	-3.67675
Q8N883	ENSG00000142556	ENST00000270649	ZNF614	ENSP00000270649	ZN614_HUMAN	-	19	585	0.000560181	0.0129655	-7.48669	-4.33241
Q8IVP9	ENSG00000152433	ENST00000282282	ZNF547	ENSP00000282282	ZN547_HUMAN	+	19	402	0.0464826	0.0192211	-3.02108	-3.93234
Q9HCX3	ENSG00000131845	ENST00000282286	ZNF304	ENSP00000282286	ZN304_HUMAN	+	19	659	0.00228898	0.0221537	-6.07736	-3.78735
Q6PK81	ENSG00000152439	ENST00000282292	ZNF773	ENSP00000282292	ZN773_HUMAN	+	19	442	0.000799221	0.00593113	-7.13107	-5.12159
Q7Z340	ENSG00000204519	ENST00000282296	ZNF551	ENSP00000282296	ZN551_HUMAN	+	19	670	0.0164169	0.00475546	-4.09289	-5.3437
Q9Y2P7	ENSG00000152454	ENST00000282308	ZNF256	ENSP00000282308	ZN256_HUMAN	-	19	627	0.0136502	0.0134056	-4.28026	-4.29859
Q8NBB4	ENSG00000152467	ENST00000282326	ZSCAN1	ENSP00000282326	ZSCA1_HUMAN	+	19	408	0.0210687	0.0199783	-3.83868	-3.89293
P53567	ENSG00000153879	ENST00000284000	CEBPG	ENSP00000284000	CEBPG_HUMAN	+	19	150	0.0525717		-2.89157
Q14590	ENSG00000159917	ENST00000291182	ZNF235	ENSP00000291182	ZN235_HUMAN	-	19	738	0.00209137	0.0212685	-6.16784	-3.82903
Q09013	ENSG00000104936	ENST00000291270	DMPK	ENSP00000291270	DMPK_HUMAN	-	19	629	0.0183889	0.0405095	-3.97745	-3.16487
Q9BZL6	ENSG00000105287	ENST00000291281	PRKD2	ENSP00000291281	KPCD2_HUMAN	-	19	878	0.241314	0.176871	-1.14549	-1.53769
P43119	ENSG00000160013	ENST00000291294	PTGIR	ENSP00000291294	PI2R_HUMAN	-	19	386	0.0307304	0.0411402	-3.45129	-3.14876
P0DP25	ENSG00000160014	ENST00000291295	CALM3	ENSP00000291295	CALM3_HUMAN	+	19	149	0.5	0.242678	0	-1.13805
Q9BXS5	ENSG00000072958	ENST00000291439	AP1M1	ENSP00000291439	AP1M1_HUMAN	+	19	423	0.5	0.141619	0	-1.80191
P10588	ENSG00000160113	ENST00000291442	NR2F6	ENSP00000291442	NR2F6_HUMAN	-	19	404	0.154381	0.0617093	-1.70064	-2.72163
Q86UW8	ENSG00000187664	ENST00000291481	HAPLN4	ENSP00000291481	HPLN4_HUMAN	-	19	402	0.167978	0.273569	-1.60002	-0.976592
Q8IUL8	ENSG00000160161	ENST00000291495	CILP2	ENSP00000291495	CILP2_HUMAN	+	19	1156	0.043078	0.0459641	-3.10071	-3.03284
Q96PQ1	ENSG00000254521	ENST00000291707	SIGLEC12	ENSP00000291707	SIG12_HUMAN	-	19	595	0.000100124	0.00122448	-9.209	-6.70402
Q8NHS1	ENSG00000160318	ENST00000291715	CLDND2	ENSP00000291715	CLDN2_HUMAN	-	19	167	0.0166996	0.037805	-4.07553	-3.23677
P59901	ENSG00000239961	ENST00000291759	LILRA4	ENSP00000291759	LIRA4_HUMAN	-	19	499	0.00412884	0.0144157	-5.48562	-4.22492
Q8NE63	ENSG00000160396	ENST00000291823	HIPK4	ENSP00000291823	HIPK4_HUMAN	-	19	616	0.0662428	0.0459908	-2.64589	-3.03223
Q8TBC3	ENSG00000160410	ENST00000291842	SHKBP1	ENSP00000291842	SHKB1_HUMAN	+	19	707	0.0667698	0.0242456	-2.6374	-3.69498
Q8WZ59	ENSG00000160472	ENST00000291934	TMEM190	ENSP00000291934	TM190_HUMAN	+	19	177	0.0329762	0.0200374	-3.37844	-3.88991
Q86W28	ENSG00000179709	ENST00000291971	NLRP8	ENSP00000291971	NALP8_HUMAN	+	19	1048	0.000100124	0.00641481	-9.209	-5.04271
O95571	ENSG00000105755	ENST00000292147	ETHE1	ENSP00000292147	ETHE1_HUMAN	-	19	254	0.0608888	0.00832411	-2.73589	-4.78024
Q9BV68	ENSG00000070423	ENST00000292363	RNF126	ENSP00000292363	RN126_HUMAN	-	19	311	0.0400774	0.192055	-3.17604	-1.43671
Q96RE7	ENSG00000160877	ENST00000292431	NACC1	ENSP00000292431	NACC1_HUMAN	+	19	527	0.20632	0.267839	-1.34725	-1.00561
Q9BTL4	ENSG00000160888	ENST00000292433	IER2	ENSP00000292433	IER2_HUMAN	+	19	223	0.0208183		-3.85089
P34995	ENSG00000160951	ENST00000292513	PTGER1	ENSP00000292513	PE2R1_HUMAN	-	19	402	0.00377111	0.0594548	-5.57661	-2.76124
Q96JL9	ENSG00000160961	ENST00000292530	ZNF333	ENSP00000292530	ZN333_HUMAN	+	19	665	0.000583905	0.00721674	-7.44519	-4.92411
Q8IYK2	ENSG00000160994	ENST00000292574	CCDC105	ENSP00000292574	CC105_HUMAN	+	19	499	0.000100154	0.0392541	-9.20871	-3.19765
Q96GS6	ENSG00000129968	ENST00000292577	ABHD17A	ENSP00000292577	AB17A_HUMAN	-	19	310	0.16076	0.123585	-1.65258	-1.95891
Q8N6W0	ENSG00000161082	ENST00000292672	CELF5	ENSP00000292672	CELF5_HUMAN	+	19	485	0.5	0.242881	0	-1.13695
Q6P3V2	ENSG00000196967	ENST00000292841	ZNF585A	ENSP00000292841	Z585A_HUMAN	-	19	769	0.000876036	0.0449321	-7.03923	-3.05663
Q96EF6	ENSG00000269190	ENST00000292852	FBXO17	ENSP00000292852	FBX17_HUMAN	-	19	278	0.0347885	0.00167434	-3.32306	-6.39066
Q8NI29	ENSG00000161243	ENST00000292853	FBXO27	ENSP00000292853	FBX27_HUMAN	-	19	283	0.00963198	0.00570887	-4.63299	-5.16001
Q8NA92	ENSG00000161277	ENST00000292894	THAP8	ENSP00000292894	THAP8_HUMAN	-	19	274	0.00025191	0.00255464	-8.28619	-5.96728
P24310	ENSG00000161281	ENST00000292907	COX7A1	ENSP00000292907	CX7A1_HUMAN	-	19	79	0.0222382	0.0392285	-3.78345	-3.19833
Q96SR6	ENSG00000161298	ENST00000292928	ZNF382	ENSP00000292928	ZN382_HUMAN	+	19	550	0.00105018	0.0612884	-6.85775	-2.72892
Q9NP86	ENSG00000105507	ENST00000293255	CABP5	ENSP00000293255	CABP5_HUMAN	-	19	173	0.000565869	0.0122888	-7.47658	-4.3867
Q96AN5	ENSG00000161558	ENST00000293261	TMEM143	ENSP00000293261	TM143_HUMAN	-	19	459	0.0279241	0.013071	-3.54994	-4.3242
Q8IZ83	ENSG00000161618	ENST00000293350	ALDH16A1	ENSP00000293350	A16A1_HUMAN	+	19	802	0.000564111	0.00734711	-7.4797	-4.90607
Q9Y566	ENSG00000161681	ENST00000293441	SHANK1	ENSP00000293441	SHAN1_HUMAN	-	19	2161	0.137532	0.217468	-1.83594	-1.28049
Q6PF04	ENSG00000176024	ENST00000293471	ZNF613	ENSP00000293471	ZN613_HUMAN	+	19	617	0.0294794	0.00940091	-3.49414	-4.6575
Q6PIF2	ENSG00000161860	ENST00000293695	SYCE2	ENSP00000293695	SYCE2_HUMAN	-	19	218	0.0500544	0.219047	-2.94329	-1.27123
Q8TA94	ENSG00000188868	ENST00000293725	ZNF563	ENSP00000293725	ZN563_HUMAN	-	19	476	0.0110478	0.0998425	-4.49441	-2.19898
Q96CK0	ENSG00000161914	ENST00000293771	ZNF653	ENSP00000293771	ZN653_HUMAN	-	19	615	0.0931103	0.0388421	-2.27624	-3.20863
Q96HP0	ENSG00000130158	ENST00000294618	DOCK6	ENSP00000294618	DOCK6_HUMAN	-	19	2047	0.0257265	0.0131639	-3.63417	-4.31703
O15063	ENSG00000166398	ENST00000299505	GARRE1	ENSP00000299505	GRRE1_HUMAN	+	19	1070	0.236333	0.0673199	-1.17289	-2.62861
Q05481	ENSG00000167232	ENST00000300619	ZNF91	ENSP00000300619	ZNF91_HUMAN	-	19	1191	0.00200834	0.0992852	-6.20843	-2.20519
Q96B54	ENSG00000131116	ENST00000300811	ZNF428	ENSP00000300811	ZN428_HUMAN	-	19	188	0.108524	0.0086553	-2.10591	-4.74089
P07992	ENSG00000012061	ENST00000300853	ERCC1	ENSP00000300853	ERCC1_HUMAN	-	19	297	0.0680312	0.0376762	-2.61733	-3.24032
P61006	ENSG00000167461	ENST00000300935	RAB8A	ENSP00000300935	RAB8A_HUMAN	+	19	207	0.468452	0.199708	-0.126361	-1.38812
Q96MG2	ENSG00000167476	ENST00000300961	JSRP1	ENSP00000300961	JSPR1_HUMAN	-	19	331	0.000997837	0.0016933	-6.90892	-6.37938
Q53HC5	ENSG00000167487	ENST00000300976	KLHL26	ENSP00000300976	KLH26_HUMAN	+	19	615	0.0499371	0.0796471	-2.94576	-2.44715
Q96C55	ENSG00000171443	ENST00000301073	ZNF524	ENSP00000301073	ZN524_HUMAN	+	19	264	0.0451188		-3.05229
P11509	ENSG00000255974	ENST00000301141	CYP2A6	ENSP00000301141	CP2A6_HUMAN	-	19	494	0.000570586	0.0213833	-7.46828	-3.82353
P20853	ENSG00000198077	ENST00000301146	CYP2A7	ENSP00000301146	CP2A7_HUMAN	-	19	494	0.000100124	0.00869823	-9.209	-4.7359
Q96GY3	ENSG00000267796	ENST00000301159	LIN37	ENSP00000301159	LIN37_HUMAN	+	19	246	0.0506604	0.0138452	-2.93062	-4.26587
P30530	ENSG00000167601	ENST00000301178	AXL	ENSP00000301178	UFO_HUMAN	+	19	894	0.0682444	0.0364433	-2.61397	-3.27487
Q6NZY7	ENSG00000167617	ENST00000301200	CDC42EP5	ENSP00000301200	BORG3_HUMAN	-	19	148	0.00280829		-5.87237
Q6ISS4	ENSG00000167618	ENST00000301202	LAIR2	ENSP00000301202	LAIR2_HUMAN	+	19	152	0.0130187	0.0012822	-4.32826	-6.6579
Q8NBT3	ENSG00000167619	ENST00000301204	TMEM145	ENSP00000301204	TM145_HUMAN	+	19	493	0.112787	0.0462414	-2.06259	-3.02653
Q8TF50	ENSG00000167625	ENST00000301215	ZNF526	ENSP00000301215	ZN526_HUMAN	+	19	670	0.14089		-1.80791
Q96A00	ENSG00000167641	ENST00000301242	PPP1R14A	ENSP00000301242	PP14A_HUMAN	-	19	147	0.00514186	0.00391218	-5.26518	-5.53974
O43291	ENSG00000167642	ENST00000301244	SPINT2	ENSP00000301244	SPIT2_HUMAN	+	19	252	0.0261369	0.026973	-3.61792	-3.58558
Q9GZP8	ENSG00000167644	ENST00000301246	C19orf33	ENSP00000301246	IMUP_HUMAN	+	19	106	0.0396829	0.0743362	-3.18634	-2.52191
Q13111	ENSG00000167670	ENST00000301280	CHAF1A	ENSP00000301280	CAF1A_HUMAN	+	19	956	0.168291	0.259635	-1.59779	-1.04786
Q9BZV1	ENSG00000167671	ENST00000301281	UBXN6	ENSP00000301281	UBXN6_HUMAN	-	19	441	0.00327374	0.0471271	-5.71854	-3.00663
Q96MN2	ENSG00000160505	ENST00000301295	NLRP4	ENSP00000301295	NALP4_HUMAN	+	19	994	0.000260336	0.00338781	-8.25328	-5.68418
Q8NHY6	ENSG00000196867	ENST00000301318	ZFP28	ENSP00000301318	ZFP28_HUMAN	+	19	868	0.000103967	0.0123172	-9.17133	-4.38437
P0DN86	ENSG00000189052	ENST00000301408	CGB5	ENSP00000301408	CGB3_HUMAN	+	19	165	0.0825644	0.0899485	-2.408	-2.31426
P06870	ENSG00000167748	ENST00000301420	KLK1	ENSP00000301420	KLK1_HUMAN	-	19	262	0.000122909	0.0278007	-9.00395	-3.5545
Q8TDN7	ENSG00000167769	ENST00000301452	ACER1	ENSP00000301452	ACER1_HUMAN	-	19	264	0.00398983	0.0142174	-5.52001	-4.23897
Q9BV35	ENSG00000125648	ENST00000301454	SLC25A23	ENSP00000301454	SCMC3_HUMAN	-	19	468	0.0108647	0.0234762	-4.51131	-3.72801
Q9BY76	ENSG00000167772	ENST00000301455	ANGPTL4	ENSP00000301455	ANGL4_HUMAN	+	19	406	0.00108006	0.00698233	-6.82965	-4.95737
O95182	ENSG00000267855	ENST00000301457	NDUFA7	ENSP00000301457	NDUA7_HUMAN	-	19	113	0.00213166	0.0220137	-6.14872	-3.79383
Q9NPF0	ENSG00000167775	ENST00000301458	CD320	ENSP00000301458	CD320_HUMAN	-	19	282	0.00307273	0.053831	-5.78211	-2.86657
Q96MR9	ENSG00000198028	ENST00000301480	ZNF560	ENSP00000301480	ZN560_HUMAN	-	19	790	0.090411	0.141625	-2.30863	-1.80186
P32119	ENSG00000167815	ENST00000301522	PRDX2	ENSP00000301522	PRDX2_HUMAN	-	19	198	0.094534	0.129405	-2.25949	-1.90623
Q9Y2A4	ENSG00000180855	ENST00000301547	ZNF443	ENSP00000301547	ZN443_HUMAN	-	19	671	0.000100124	0.0274212	-9.209	-3.56864
Q96CM4	ENSG00000171773	ENST00000301944	NXNL1	ENSP00000305631	NXNL1_HUMAN	-	19	212	0.000130036	0.00722029	-8.94757	-4.92361
Q8IU81	ENSG00000170604	ENST00000302165	IRF2BP1	ENSP00000307265	I2BP1_HUMAN	-	19	584	0.245707		-1.12164
P55318	ENSG00000170608	ENST00000302177	FOXA3	ENSP00000304004	FOXA3_HUMAN	+	19	350	0.0926825	0.00865735	-2.28131	-4.74065
P17275	ENSG00000171223	ENST00000302754	JUNB	ENSP00000303315	JUNB_HUMAN	+	19	347	0.246927		-1.11507
Q9UQB9	ENSG00000105146	ENST00000302804	AURKC	ENSP00000302898	AURKC_HUMAN	+	19	309	0.0504577	0.113878	-2.93484	-2.05173
P06213	ENSG00000171105	ENST00000302850	INSR	ENSP00000303830	INSR_HUMAN	-	19	1382	0.152898	0.0405076	-1.71205	-3.16491
Q8N587	ENSG00000171469	ENST00000302851	ZNF561	ENSP00000303915	ZN561_HUMAN	-	19	486	0.0337778	0.0185774	-3.35359	-3.96706
P46781	ENSG00000170889	ENST00000302907	RPS9	ENSP00000302896	RS9_HUMAN	+	19	194	0.143237	0.144985	-1.78866	-1.77449
O14593	ENSG00000064490	ENST00000303088	RFXANK	ENSP00000305071	RFXK_HUMAN	+	19	260	0.020644	0.0342979	-3.85947	-3.33777
Q99748	ENSG00000171119	ENST00000303212	NRTN	ENSP00000302648	NRTN_HUMAN	+	19	197	0.0193353	0.0500992	-3.9263	-2.94235
P48378	ENSG00000087903	ENST00000303657	RFX2	ENSP00000306335	RFX2_HUMAN	-	19	723	0.06791	0.0845098	-2.61925	-2.38259
Q8WUU4	ENSG00000170684	ENST00000303809	ZNF296	ENSP00000302770	ZN296_HUMAN	-	19	475	0.125323	0.148803	-1.94296	-1.74402
Q96KS0	ENSG00000269858	ENST00000303961	EGLN2	ENSP00000307080	EGLN2_HUMAN	+	19	407	0.0740816	0.0418746	-2.52562	-3.1303
Q8IYI8	ENSG00000171295	ENST00000304060	ZNF440	ENSP00000305373	ZN440_HUMAN	+	19	595	0.000100124	0.00433809	-9.209	-5.43597
P21462	ENSG00000171051	ENST00000304748	FPR1	ENSP00000302707	FPR1_HUMAN	-	19	350	0.000100124		-9.209
P47985	ENSG00000169021	ENST00000304863	UQCRFS1	ENSP00000306397	UCRI_HUMAN	-	19	274	0.000289604	0.00428217	-8.14671	-5.449
Q8NG95	ENSG00000170920	ENST00000305444	OR7G3	ENSP00000302867	OR7G3_HUMAN	-	19	312	0.00925587		-4.6732
Q96ST8	ENSG00000121289	ENST00000305768	CEP89	ENSP00000306105	CEP89_HUMAN	-	19	783	0.000114684	0.0013383	-9.07321	-6.61502
O60403	ENSG00000171942	ENST00000305899	OR10H2	ENSP00000306095	O10H2_HUMAN	+	19	315	0.000332984		-8.00708
Q96NW4	ENSG00000105186	ENST00000306065	ANKRD27	ENSP00000304292	ANR27_HUMAN	-	19	1050	0.0122433	0.0265723	-4.39046	-3.60095
P02750	ENSG00000171236	ENST00000306390	LRG1	ENSP00000302621	A2GL_HUMAN	-	19	347	0.00946034	0.00732514	-4.65114	-4.90909
Q9UQ74	ENSG00000124467	ENST00000306511	PSG8	ENSP00000305005	PSG8_HUMAN	-	19	426	0.000148734	0.00459407	-8.8132	-5.37838
Q6NSJ5	ENSG00000171017	ENST00000306708	LRRC8E	ENSP00000306524	LRC8E_HUMAN	+	19	796	0.0078416	0.0122312	-4.84044	-4.39146
Q68EA5	ENSG00000171970	ENST00000306908	ZNF57	ENSP00000303696	ZNF57_HUMAN	+	19	555	0.000216845	0.0501469	-8.43611	-2.94135
Q8IVC4	ENSG00000171574	ENST00000306910	ZNF584	ENSP00000306756	ZN584_HUMAN	+	19	421	0.00118066	0.0133871	-6.7405	-4.29999
Q9H0W5	ENSG00000169515	ENST00000307522	CCDC8	ENSP00000303158	CCDC8_HUMAN	-	19	538	0.000888692		-7.02487
Q9HAH1	ENSG00000172000	ENST00000307635	ZNF556	ENSP00000302603	ZN556_HUMAN	+	19	456	0.0018583	0.00130087	-6.28623	-6.64342
P52888	ENSG00000172009	ENST00000307741	THOP1	ENSP00000304467	THOP1_HUMAN	+	19	689	0.157512	0.0418562	-1.67686	-3.13076
P56470	ENSG00000171747	ENST00000307751	LGALS4	ENSP00000302100	LEG4_HUMAN	-	19	323	0.0979335	0.0040307	-2.2204	-5.50978
O15235	ENSG00000128626	ENST00000308018	MRPS12	ENSP00000308845	RT12_HUMAN	+	19	138	0.0606083	0.00762208	-2.7408	-4.86905
Q9BX82	ENSG00000196263	ENST00000308031	ZNF471	ENSP00000309161	ZN471_HUMAN	+	19	626	0.000100124	0.0248884	-9.209	-3.66815
P17612	ENSG00000072062	ENST00000308677	PRKACA	ENSP00000309591	KAPCA_HUMAN	-	19	351	0.440196	0.279061	-0.240368	-0.949126
P26368	ENSG00000063244	ENST00000308924	U2AF2	ENSP00000307863	U2AF2_HUMAN	+	19	475	0.5	0.311051	0	-0.79521
Q86Y39	ENSG00000174886	ENST00000308961	NDUFA11	ENSP00000311740	NDUAB_HUMAN	-	19	141	0.0600713	0.0102203	-2.75027	-4.5731
Q96G46	ENSG00000141994	ENST00000309061	DUS3L	ENSP00000311977	DUS3L_HUMAN	-	19	650	0.0450594	0.0223798	-3.05367	-3.77696
P38117	ENSG00000105379	ENST00000309244	ETFB	ENSP00000311930	ETFB_HUMAN	-	19	255	0.00307931	0.0140618	-5.77997	-4.25013
P13639	ENSG00000167658	ENST00000309311	EEF2	ENSP00000307940	EF2_HUMAN	-	19	858	0.5	0.193977	0	-1.42438
Q5XKP0	ENSG00000174917	ENST00000309324	MICOS13	ENSP00000309561	MIC13_HUMAN	-	19	118	0.0617658	0.0338477	-2.72065	-3.35145
Q8TDC3	ENSG00000160469	ENST00000309383	BRSK1	ENSP00000310649	BRSK1_HUMAN	+	19	778	0.5	0.216918	0	-1.28372
O15446	ENSG00000117877	ENST00000309424	POLR1G	ENSP00000310966	RPA34_HUMAN	+	19	510	0.000100124	0.0593504	-9.209	-2.76311
Q86TL0	ENSG00000130734	ENST00000309469	ATG4D	ENSP00000311318	ATG4D_HUMAN	+	19	474	0.0605665	0.0334434	-2.74154	-3.36389
Q96SQ9	ENSG00000167600	ENST00000310054	CYP2S1	ENSP00000308032	CP2S1_HUMAN	+	19	504	0.0521635	0.0177048	-2.8998	-4.01605
Q8N135	ENSG00000153902	ENST00000310123	LGI4	ENSP00000312273	LGI4_HUMAN	-	19	537	0.0410098	0.0535907	-3.15207	-2.8713
O60423	ENSG00000130270	ENST00000310127	ATP8B3	ENSP00000311336	AT8B3_HUMAN	-	19	1300	0.00781393	0.0155171	-4.844	-4.15017
P42679	ENSG00000007264	ENST00000310132	MATK	ENSP00000308734	MATK_HUMAN	-	19	507	0.118407	0.00891088	-2.0076	-4.71153
Q92876	ENSG00000167755	ENST00000310157	KLK6	ENSP00000309148	KLK6_HUMAN	-	19	244	0.0797916	0.0782819	-2.44518	-2.46592
Q6ZNH5	ENSG00000174586	ENST00000311044	ZNF497	ENSP00000311183	ZN497_HUMAN	-	19	498	0.000719863		-7.23573
Q8TF32	ENSG00000196705	ENST00000311048	ZNF431	ENSP00000308578	ZN431_HUMAN	+	19	576	0.0671161	0.0118212	-2.63186	-4.42597
Q8IVA1	ENSG00000174788	ENST00000311069	PCP2	ENSP00000310585	PCP2_HUMAN	-	19	136	0.0362126	0.0598737	-3.28146	-2.75378
Q9ULM2	ENSG00000188033	ENST00000311437	ZNF490	ENSP00000311521	ZN490_HUMAN	-	19	529	0.11393	0.0137869	-2.05121	-4.27015
Q8TAU3	ENSG00000173480	ENST00000312026	ZNF417	ENSP00000311319	ZN417_HUMAN	-	19	575	0.000125489	0.00734414	-8.98317	-4.90648
Q14246	ENSG00000174837	ENST00000312053	ADGRE1	ENSP00000311545	AGRE1_HUMAN	+	19	886	0.000100124	0.0196324	-9.209	-3.91074
O43633	ENSG00000130724	ENST00000312547	CHMP2A	ENSP00000310440	CHM2A_HUMAN	-	19	222	0.144409	0.0344399	-1.77914	-3.33349
Q71SY5	ENSG00000104973	ENST00000312865	MED25	ENSP00000326767	MED25_HUMAN	+	19	747	0.111419	0.0344037	-2.07633	-3.33458
Q8N9T8	ENSG00000129347	ENST00000312962	KRI1	ENSP00000320917	KRI1_HUMAN	-	19	703	0.000100124	0.0234211	-9.209	-3.73042
Q86WZ6	ENSG00000131115	ENST00000313040	ZNF227	ENSP00000321049	ZN227_HUMAN	+	19	799	0.117574	0.014374	-2.0156	-4.22786
Q92619	ENSG00000180448	ENST00000313093	ARHGAP45	ENSP00000316772	HMHA1_HUMAN	+	19	1136	0.00726271	0.0265032	-4.91771	-3.60363
Q15642	ENSG00000125733	ENST00000313244	TRIP10	ENSP00000320117	CIP4_HUMAN	+	19	601	0.0895938	0.0310448	-2.31861	-3.44079
P52742	ENSG00000176293	ENST00000313434	ZNF135	ENSP00000321406	ZN135_HUMAN	+	19	658	0.0192518	0.0284728	-3.93071	-3.52992
Q15653	ENSG00000104825	ENST00000313582	NFKBIB	ENSP00000312988	IKBB_HUMAN	+	19	356	0.0636002	0.0138086	-2.68943	-4.26856
Q86V59	ENSG00000182013	ENST00000313683	PNMA8A	ENSP00000318131	PNM8A_HUMAN	-	19	439	0.0605572	0.0329979	-2.7417	-3.37776
Q9BT04	ENSG00000010361	ENST00000313777	FUZ	ENSP00000313309	FUZZY_HUMAN	-	19	418	0.021339	0.0380447	-3.82565	-3.23021
Q8NEA5	ENSG00000177025	ENST00000314391	C19orf18	ENSP00000321519	CS018_HUMAN	-	19	215	0.0650846	0.0133432	-2.66477	-4.30331
Q8N423	ENSG00000131042	ENST00000314446	LILRB2	ENSP00000319960	LIRB2_HUMAN	-	19	597	0.00034449	0.0184027	-7.9731	-3.97669
Q15935	ENSG00000175691	ENST00000314531	ZNF77	ENSP00000319053	ZNF77_HUMAN	-	19	545	0.00477273	0.0318909	-5.34005	-3.41303
Q9Y285	ENSG00000179115	ENST00000314606	FARSA	ENSP00000320309	SYFA_HUMAN	-	19	508	0.0697513	0.0295038	-2.59052	-3.49329
P47929	ENSG00000178934	ENST00000314980	LGALS7B	ENSP00000313571	LEG7_HUMAN	+	19	136	0.218422	0.00930877	-1.27489	-4.66745
Q3SX64	ENSG00000181781	ENST00000315489	ODF3L2	ENSP00000318029	OD3L2_HUMAN	-	19	289	0.00338591	0.0131263	-5.68474	-4.31992
Q9UHX3	ENSG00000127507	ENST00000315576	ADGRE2	ENSP00000319883	AGRE2_HUMAN	-	19	823	0.000447343	0.00188159	-7.71174	-6.27375
Q9NX70	ENSG00000063322	ENST00000315588	MED29	ENSP00000314343	MED29_HUMAN	+	19	200	0.0922691	0.0416223	-2.28624	-3.13661
Q9NNX6	ENSG00000090659	ENST00000315599	CD209	ENSP00000315477	CD209_HUMAN	-	19	404	0.0235498	0.0135337	-3.72481	-4.28895
Q969E2	ENSG00000227500	ENST00000316097	SCAMP4	ENSP00000316007	SCAM4_HUMAN	+	19	229	0.0390705	0.0369942	-3.20253	-3.2593
O15382	ENSG00000105552	ENST00000316273	BCAT2	ENSP00000322991	BCAT2_HUMAN	-	19	392	0.00438759	0.0087862	-5.42458	-4.72575
Q8NDQ6	ENSG00000171817	ENST00000316433	ZNF540	ENSP00000324598	ZN540_HUMAN	+	19	660	0.00686699	0.0095365	-4.97414	-4.64305
P27797	ENSG00000179218	ENST00000316448	CALR	ENSP00000320866	CALR_HUMAN	+	19	417	0.164238	0.109084	-1.62703	-2.10013
O96018	ENSG00000011132	ENST00000316757	APBA3	ENSP00000315136	APBA3_HUMAN	-	19	575	0.00305029	0.00957643	-5.78946	-4.63883
Q8IV63	ENSG00000105053	ENST00000316763	VRK3	ENSP00000324636	VRK3_HUMAN	-	19	474	0.0145504	0.0168624	-4.21548	-4.06566
Q8TAE8	ENSG00000179271	ENST00000316939	GADD45GIP1	ENSP00000323065	G45IP_HUMAN	-	19	222	0.0128103	0.0114767	-4.34461	-4.45589
Q5MCW4	ENSG00000196437	ENST00000316950	ZNF569	ENSP00000325018	ZN569_HUMAN	-	19	686	0.0288973	0.0215006	-3.51469	-3.81794
Q96EY5	ENSG00000141971	ENST00000317040	MVB12A	ENSP00000324810	MB12A_HUMAN	+	19	273	0.00639908	0.0339967	-5.04518	-3.3469
Q8N907	ENSG00000179284	ENST00000317060	DAND5	ENSP00000323155	DAND5_HUMAN	+	19	189	0.00680505	0.00591369	-4.98326	-5.12455
Q68DI1	ENSG00000152443	ENST00000317178	ZNF776	ENSP00000321812	ZN776_HUMAN	+	19	518	0.0486096	0.00127254	-2.9741	-6.66547
Q86TJ5	ENSG00000172006	ENST00000317243	ZNF554	ENSP00000321132	ZN554_HUMAN	+	19	538	0.00361318	0.00585475	-5.61955	-5.13463
P51460	ENSG00000248099	ENST00000317306	INSL3	ENSP00000321724	INSL3_HUMAN	-	19	131	0.00121693	0.00873083	-6.71021	-4.73213
Q8TAW3	ENSG00000083814	ENST00000317398	ZNF671	ENSP00000321848	ZN671_HUMAN	-	19	534	0.0327068	0.00729594	-3.38692	-4.91312
Q8N196	ENSG00000177045	ENST00000317578	SIX5	ENSP00000316842	SIX5_HUMAN	-	19	739	0.000551573	0.06864	-7.50218	-2.60777
Q9Y286	ENSG00000168995	ENST00000317643	SIGLEC7	ENSP00000323328	SIGL7_HUMAN	+	19	467	0.0477755	0.00891131	-2.99229	-4.71148
Q6PJ61	ENSG00000177051	ENST00000317683	FBXO46	ENSP00000410007	FBX46_HUMAN	-	19	603	0.242715		-1.13785
Q96CP6	ENSG00000089351	ENST00000317991	GRAMD1A	ENSP00000441032	ASTRA_HUMAN	+	19	724	0.136741	0.00170275	-1.84263	-6.37381
Q6P1N0	ENSG00000132024	ENST00000318003	CC2D1A	ENSP00000313601	C2D1A_HUMAN	+	19	951	0.0206838	0.0555246	-3.8575	-2.8338
Q6ZN01	ENSG00000176909	ENST00000318083	MAMSTR	ENSP00000324175	MASTR_HUMAN	-	19	415	0.0162947	0.0239624	-4.10049	-3.70701
P51993	ENSG00000156413	ENST00000318336	FUT6	ENSP00000313398	FUT6_HUMAN	-	19	359	0.000327826		-8.0227
Q0VAF6	ENSG00000179751	ENST00000318438	SYCN	ENSP00000325564	SYCN_HUMAN	-	19	134	0.0340733	0.0038354	-3.34457	-5.55964
Q9H9S5	ENSG00000181027	ENST00000318584	FKRP	ENSP00000326570	FKRP_HUMAN	+	19	495	0.0400299		-3.17727
Q86VD7	ENSG00000181035	ENST00000318596	SLC25A42	ENSP00000326693	S2542_HUMAN	+	19	318	0.152896	0.0152567	-1.71207	-4.16737
Q9Y2A9	ENSG00000179913	ENST00000318683	B3GNT3	ENSP00000321874	B3GN3_HUMAN	+	19	372	0.0167334	0.135152	-4.07347	-1.85615
P60606	ENSG00000178531	ENST00000318978	CTXN1	ENSP00000313226	CTXN1_HUMAN	-	19	82	0.15759		-1.67627
Q9UQ72	ENSG00000243130	ENST00000320078	PSG11	ENSP00000319140	PSG11_HUMAN	-	19	335	0.000424641	0.00405746	-7.76384	-5.50313
P58317	ENSG00000197961	ENST00000320451	ZNF121	ENSP00000326967	ZN121_HUMAN	-	19	390	0.224374	0.00768234	-1.24036	-4.86112
Q8WWY3	ENSG00000105618	ENST00000321030	PRPF31	ENSP00000324122	PRP31_HUMAN	+	19	499	0.351339	0.0541536	-0.613157	-2.86026
Q9GZP7	ENSG00000178201	ENST00000321039	VN1R1	ENSP00000322339	VN1R1_HUMAN	-	19	353	0.000108028		-9.13302
Q9NYZ4	ENSG00000105366	ENST00000321424	SIGLEC8	ENSP00000321077	SIGL8_HUMAN	-	19	499	0.00274531	0.023878	-5.89511	-3.71063
Q8N5S1	ENSG00000181240	ENST00000321510	SLC25A41	ENSP00000322649	S2541_HUMAN	-	19	370	0.000545796	0.00767125	-7.51272	-4.86258
Q08ER8	ENSG00000178229	ENST00000321545	ZNF543	ENSP00000322545	ZN543_HUMAN	+	19	600	0.000100124	0.0678359	-9.209	-2.62042
Q8TDM5	ENSG00000177202	ENST00000321762	SPACA4	ENSP00000312774	SACA4_HUMAN	+	19	124	0.194003		-1.4242
Q96G91	ENSG00000244165	ENST00000321826	P2RY11	ENSP00000323872	P2Y11_HUMAN	+	19	374	0.0106317	0.00657535	-4.53322	-5.01783
Q6UUV9	ENSG00000105662	ENST00000321949	CRTC1	ENSP00000323332	CRTC1_HUMAN	+	19	634	0.272281	0.151456	-0.983078	-1.72323
P30153	ENSG00000105568	ENST00000322088	PPP2R1A	ENSP00000324804	2AAA_HUMAN	+	19	589	0.5	0.213857	0	-1.30183
Q8NGA5	ENSG00000176231	ENST00000322107	OR10H4	ENSP00000318834	O10H4_HUMAN	+	19	316	0.000153673		-8.78053
Q86VE0	ENSG00000176182	ENST00000322217	MYPOP	ENSP00000325402	MYPOP_HUMAN	-	19	399	0.0902098	0.164826	-2.31108	-1.62275
Q15622	ENSG00000188269	ENST00000322301	OR7A5	ENSP00000316955	OR7A5_HUMAN	-	19	319	0.00713417		-4.9357
Q96T60	ENSG00000039650	ENST00000322344	PNKP	ENSP00000323511	PNKP_HUMAN	-	19	521	0.054975	0.0057805	-2.84433	-5.14747
Q9UJW9	ENSG00000167565	ENST00000322354	SERTAD3	ENSP00000325414	SRTD3_HUMAN	-	19	196	0.107039		-2.12135
O95365	ENSG00000178951	ENST00000322357	ZBTB7A	ENSP00000323670	ZBT7A_HUMAN	-	19	584	0.428328	0.029992	-0.288675	-3.47637
Q9Y463	ENSG00000105204	ENST00000323039	DYRK1B	ENSP00000312789	DYR1B_HUMAN	-	19	629	0.204054	0.0772446	-1.36115	-2.48039
P46093	ENSG00000177464	ENST00000323040	GPR4	ENSP00000319744	GPR4_HUMAN	-	19	362	0.211155		-1.31798
Q8N8L2	ENSG00000177599	ENST00000323169	ZNF491	ENSP00000313443	ZN491_HUMAN	+	19	437	0.0209424		-3.84481
O95057	ENSG00000176490	ENST00000323469	DIRAS1	ENSP00000325836	DIRA1_HUMAN	-	19	198	0.5		0
P13807	ENSG00000104812	ENST00000323798	GYS1	ENSP00000317904	GYS1_HUMAN	-	19	737	0.080048	0.0177131	-2.4417	-4.01558
P11049	ENSG00000104894	ENST00000323906	CD37	ENSP00000325708	CD37_HUMAN	+	19	281	0.0211493	0.0794794	-3.83477	-2.44944
Q9BXM0	ENSG00000105227	ENST00000324001	PRX	ENSP00000326018	PRAX_HUMAN	-	19	1461	0.000471993	0.00859255	-7.65807	-4.74823
P20813	ENSG00000197408	ENST00000324071	CYP2B6	ENSP00000324648	CP2B6_HUMAN	+	19	491	0.00047312	0.004925	-7.65569	-5.30849
Q66K74	ENSG00000130479	ENST00000324096	MAP1S	ENSP00000325313	MAP1S_HUMAN	+	19	1059	0.00457897	0.0244922	-5.38169	-3.6846
P59046	ENSG00000142405	ENST00000324134	NLRP12	ENSP00000319377	NAL12_HUMAN	-	19	1061	0.00742647	0.00394219	-4.89525	-5.53207
Q8TC94	ENSG00000181786	ENST00000324436	ACTL9	ENSP00000316674	ACTL9_HUMAN	-	19	416	0.0271169		-3.58011
Q8N205	ENSG00000181392	ENST00000324444	SYNE4	ENSP00000316130	SYNE4_HUMAN	-	19	404	0.000269177	0.00179822	-8.21987	-6.31916
Q96D53	ENSG00000123815	ENST00000324464	COQ8B	ENSP00000315118	COQ8B_HUMAN	-	19	544	0.000776184	0.00942728	-7.16034	-4.65468
Q969Y2	ENSG00000130299	ENST00000324894	GTPBP3	ENSP00000313818	GTPB3_HUMAN	+	19	492	0.00127479	0.0368452	-6.6637	-3.26349
P20151	ENSG00000167751	ENST00000325321	KLK2	ENSP00000313581	KLK2_HUMAN	+	19	261	0.00199828	0.0296118	-6.21347	-3.48952
Q03252	ENSG00000176619	ENST00000325327	LMNB2	ENSP00000327054	LMNB2_HUMAN	-	19	620	0.142082	0.247011	-1.7981	-1.11462
Q9UK33	ENSG00000213015	ENST00000325333	ZNF580	ENSP00000320050	ZN580_HUMAN	+	19	172	0.0486371		-2.97351
Q8NCA9	ENSG00000179922	ENST00000325351	ZNF784	ENSP00000320096	ZN784_HUMAN	-	19	323	0.0444348	0.00786691	-3.06828	-4.83719
Q8NAF0	ENSG00000218891	ENST00000325421	ZNF579	ENSP00000320188	ZN579_HUMAN	-	19	562	0.202411		-1.37129
Q9Y2X0	ENSG00000175221	ENST00000325464	MED16	ENSP00000325612	MED16_HUMAN	-	19	877	0.0661127	0.0164639	-2.648	-4.08999
P52272	ENSG00000099783	ENST00000325495	HNRNPM	ENSP00000325376	HNRPM_HUMAN	+	19	730	0.412343	0.20025	-0.354287	-1.38473
P07288	ENSG00000142515	ENST00000326003	KLK3	ENSP00000314151	KLK3_HUMAN	+	19	261	0.000264218	0.0221939	-8.23847	-3.78549
Q96D98	ENSG00000176401	ENST00000326282	EID2B	ENSP00000317564	EID2B_HUMAN	-	19	161	0.0219765		-3.79556
P43630	ENSG00000240403	ENST00000326321	KIR3DL2	ENSP00000325525	KI3L2_HUMAN	+	19	455	0.000103068	0.00218339	-9.18002	-6.12469
Q9GZU2	ENSG00000198300	ENST00000326441	PEG3	ENSP00000326581	PEG3_HUMAN	-	19	1588	0.0457862	0.0596331	-3.0369	-2.75806
Q6YFQ2	ENSG00000160471	ENST00000326529	COX6B2	ENSP00000320672	CX6B2_HUMAN	-	19	88	0.0324445	0.0116335	-3.39524	-4.44216
Q9NW61	ENSG00000104886	ENST00000326631	PLEKHJ1	ENSP00000318075	PKHJ1_HUMAN	-	19	149	0.0280601	0.00664262	-3.54495	-5.00758
A6NC51	ENSG00000180061	ENST00000326652	TMEM150B	ENSP00000320757	T150B_HUMAN	-	19	233	0.000623035	0.00909766	-7.38028	-4.6906
Q96PV6	ENSG00000167615	ENST00000326764	LENG8	ENSP00000318374	LENG8_HUMAN	+	19	800	0.138667	0.106513	-1.8264	-2.12687
Q15831	ENSG00000118046	ENST00000326873	STK11	ENSP00000324856	STK11_HUMAN	+	19	433	0.163655	0.163667	-1.63128	-1.63119
Q8N661	ENSG00000180089	ENST00000327042	TMEM86B	ENSP00000321038	TM86B_HUMAN	-	19	226	0.00132969	0.0106356	-6.62148	-4.53285
Q86X55	ENSG00000142453	ENST00000327064	CARM1	ENSP00000325690	CARM1_HUMAN	+	19	608	0.5	0.162941	0	-1.6365
Q08117	ENSG00000104964	ENST00000327141	TLE5	ENSP00000317537	TLE5_HUMAN	-	19	197	0.351705	0.196098	-0.611554	-1.41087
Q9H2X3	ENSG00000104938	ENST00000327325	CLEC4M	ENSP00000316228	CLC4M_HUMAN	+	19	399	0.00106752	0.00961185	-6.84135	-4.6351
Q8WVP5	ENSG00000185361	ENST00000327473	TNFAIP8L1	ENSP00000331827	TP8L1_HUMAN	+	19	186	0.111254		-2.078
Q16557	ENSG00000221826	ENST00000327495	PSG3	ENSP00000332215	PSG3_HUMAN	-	19	428	0.000100124	0.0130464	-9.209	-4.32611
P00746	ENSG00000197766	ENST00000327726	CFD	ENSP00000332139	CFAD_HUMAN	+	19	253	0.0173632	0.00797985	-4.03589	-4.82282
O14843	ENSG00000185897	ENST00000327809	FFAR3	ENSP00000328230	FFAR3_HUMAN	+	19	346	0.000322445		-8.03925
Q15907	ENSG00000185236	ENST00000328024	RAB11B	ENSP00000333547	RB11B_HUMAN	+	19	218	0.499966	0.0802756	-0.000135593	-2.43861
Q03923	ENSG00000105750	ENST00000328178	ZNF85	ENSP00000329793	ZNF85_HUMAN	+	19	595	0.000100124	0.0328269	-9.209	-3.38313
Q14147	ENSG00000134815	ENST00000328771	DHX34	ENSP00000331907	DHX34_HUMAN	+	19	1143	0.039582	0.0301556	-3.18899	-3.47076
Q6ZSI9	ENSG00000182472	ENST00000328867	CAPN12	ENSP00000331636	CAN12_HUMAN	-	19	719	0.00118199	0.00721294	-6.73938	-4.92464
Q96NL3	ENSG00000153896	ENST00000329285	ZNF599	ENSP00000333802	ZN599_HUMAN	-	19	588	0.00603468	0.0203605	-5.10418	-3.87359
A6NCJ1	ENSG00000183397	ENST00000329493	C19orf71	ENSP00000327950	CS071_HUMAN	+	19	209	0.000852351	0.0149039	-7.06666	-4.19112
P10073	ENSG00000182318	ENST00000329665	ZSCAN22	ENSP00000332433	ZSC22_HUMAN	+	19	491	0.0467831	0.0540617	-3.01432	-2.86205
A6NJ08	ENSG00000237247	ENST00000329753	MBD3L5	ENSP00000331435	MB3L5_HUMAN	+	19	208	0.0080718	0.00758364	-4.81127	-4.87415
Q6P161	ENSG00000183617	ENST00000330133	MRPL54	ENSP00000331849	RM54_HUMAN	+	19	138	0.0205815	0.00317508	-3.86256	-5.74924
Q96NI8	ENSG00000171827	ENST00000330173	ZNF570	ENSP00000331540	ZN570_HUMAN	+	19	536	0.0312627	0.0686458	-3.43357	-2.60768
Q16696	ENSG00000197838	ENST00000330436	CYP2A13	ENSP00000332679	CP2AD_HUMAN	+	19	494	0.00808464	0.00960327	-4.80967	-4.636
Q6ECI4	ENSG00000197016	ENST00000330619	ZNF470	ENSP00000333223	ZN470_HUMAN	+	19	717	0.00164251	0.0257704	-6.40989	-3.63242
P24390	ENSG00000105438	ENST00000330720	KDELR1	ENSP00000329471	ERD21_HUMAN	-	19	212	0.5	0.0331993	0	-3.37146
Q6NY19	ENSG00000186994	ENST00000330915	KANK3	ENSP00000328923	KANK3_HUMAN	-	19	821	0.00034002	0.00567412	-7.98617	-5.16615
P24903	ENSG00000197446	ENST00000331105	CYP2F1	ENSP00000333534	CP2F1_HUMAN	+	19	491	0.000307228	0.00293612	-8.08761	-5.82772
Q6ZNF0	ENSG00000183760	ENST00000331256	ACP7	ENSP00000327557	ACP7_HUMAN	+	19	438	0.00740965	0.00540632	-4.89754	-5.21477
Q86WQ0	ENSG00000184162	ENST00000331552	NR2C2AP	ENSP00000332823	NR2CA_HUMAN	-	19	139	0.0852449	0.153699	-2.37313	-1.70588
P02792	ENSG00000087086	ENST00000331825	FTL	ENSP00000366525	FRIL_HUMAN	+	19	175	0.0203687	0.00970392	-3.87318	-4.62547
Q8IZJ0	ENSG00000183709	ENST00000331982	IFNL2	ENSP00000333639	IFNL2_HUMAN	+	19	200	0.000680293	0.00576958	-7.29231	-5.14937
Q8TF44	ENSG00000183186	ENST00000332235	C2CD4C	ENSP00000328677	C2C4C_HUMAN	-	19	421	0.080863		-2.43068
Q7RTR0	ENSG00000185792	ENST00000332836	NLRP9	ENSP00000331857	NLRP9_HUMAN	-	19	991	0.0365801	0.0247591	-3.27098	-3.67349
Q8IYV9	ENSG00000182264	ENST00000332955	IZUMO1	ENSP00000327786	IZUM1_HUMAN	-	19	350	0.0270591	0.00872157	-3.5823	-4.7332
Q96ND8	ENSG00000198440	ENST00000333201	ZNF583	ENSP00000388502	ZN583_HUMAN	+	19	569	0.241322	0.142826	-1.14545	-1.79201
Q9H228	ENSG00000180739	ENST00000333430	S1PR5	ENSP00000328472	S1PR5_HUMAN	-	19	398	0.00972616		-4.62316
P35613	ENSG00000172270	ENST00000333511	BSG	ENSP00000333769	BASI_HUMAN	+	19	385	0.0473735	0.0405341	-3.00116	-3.16423
Q8IU54	ENSG00000182393	ENST00000333625	IFNL1	ENSP00000329991	IFNL1_HUMAN	+	19	200	0.0172154	0.00857684	-4.04458	-4.75008
Q9P0W2	ENSG00000064961	ENST00000333651	HMG20B	ENSP00000328269	HM20B_HUMAN	+	19	317	0.267162	0.0379749	-1.00907	-3.23211
Q3ZCX4	ENSG00000198453	ENST00000333987	ZNF568	ENSP00000334685	ZN568_HUMAN	+	19	644	0.000770483	0.0266524	-7.16772	-3.59786
Q6ZS82	ENSG00000186326	ENST00000334176	RGS9BP	ENSP00000334134	R9BP_HUMAN	+	19	235	0.000253941		-8.27815
O43361	ENSG00000186230	ENST00000334181	ZNF749	ENSP00000333980	ZN749_HUMAN	+	19	778	0.000274678	0.0972038	-8.19964	-2.22869
O75145	ENSG00000177380	ENST00000334186	PPFIA3	ENSP00000335614	LIPA3_HUMAN	+	19	1194	0.190756	0.193415	-1.44511	-1.42797
Q96SE7	ENSG00000197937	ENST00000334197	ZNF347	ENSP00000334146	ZN347_HUMAN	-	19	839	0.0265429	0.00209735	-3.60209	-6.16498
P17024	ENSG00000132010	ENST00000334213	ZNF20	ENSP00000335437	ZNF20_HUMAN	-	19	532	0.107787	0.0940776	-2.11355	-2.26483
Q8NEP9	ENSG00000186300	ENST00000334241	ZNF555	ENSP00000334853	ZN555_HUMAN	+	19	628	0.132363	0.0443992	-1.88022	-3.06912
Q86UU5	ENSG00000179168	ENST00000334928	GGN	ENSP00000334940	GGN_HUMAN	-	19	652	0.000674327	0.0486152	-7.30112	-2.97398
Q5UCC4	ENSG00000161671	ENST00000334976	EMC10	ENSP00000334037	EMC10_HUMAN	+	19	262	0.0312743	0.00639226	-3.43318	-5.04626
Q96H40	ENSG00000256229	ENST00000335117	ZNF486	ENSP00000335042	ZN486_HUMAN	+	19	463	0.0233267	0.156435	-3.73455	-1.685
O60331	ENSG00000186111	ENST00000335312	PIP5K1C	ENSP00000335333	PI51C_HUMAN	-	19	668	0.288463	0.0806249	-0.902861	-2.43389
Q86VR7	ENSG00000186806	ENST00000335624	VSIG10L	ENSP00000335623	VS10L_HUMAN	-	19	867	0.000100131	0.00163305	-9.20893	-6.41567
Q8IWA5	ENSG00000129353	ENST00000335757	SLC44A2	ENSP00000336888	CTL2_HUMAN	+	19	706	0.0173996	0.0650465	-4.03376	-2.66539
Q9GZN6	ENSG00000063127	ENST00000335875	SLC6A16	ENSP00000338627	S6A16_HUMAN	-	19	736	0.0109315	0.00545945	-4.50511	-5.20493
Q9Y337	ENSG00000167754	ENST00000336334	KLK5	ENSP00000337733	KLK5_HUMAN	-	19	293	0.0584977	0.0109117	-2.77849	-4.50695
Q9H609	ENSG00000124444	ENST00000336564	ZNF576	ENSP00000337852	ZN576_HUMAN	+	19	170	0.119231	0.00821357	-1.99974	-4.79372
Q6AW86	ENSG00000249471	ENST00000336614	ZNF324B	ENSP00000337473	Z324B_HUMAN	+	19	544	0.0972858	0.0184078	-2.22775	-3.9764
Q8N0Y2	ENSG00000167685	ENST00000337080	ZNF444	ENSP00000338860	ZN444_HUMAN	+	19	327	0.0557037	0.148693	-2.83039	-1.74489
O96005	ENSG00000104853	ENST00000337392	CLPTM1	ENSP00000336994	CLPT1_HUMAN	+	19	669	0.269365	0.12847	-0.997846	-1.91455
Q9NYT6	ENSG00000167380	ENST00000337433	ZNF226	ENSP00000336719	ZN226_HUMAN	+	19	803	0.00927864	0.00601225	-4.67072	-5.10793
Q8N6T7	ENSG00000077463	ENST00000337491	SIRT6	ENSP00000337332	SIR6_HUMAN	-	19	355	0.0399549	0.0260452	-3.17923	-3.62153
Q8TAQ5	ENSG00000197050	ENST00000337995	ZNF420	ENSP00000338770	ZN420_HUMAN	+	19	688	0.201709	0.0594471	-1.37565	-2.76138
Q9NPH2	ENSG00000105655	ENST00000338128	ISYNA1	ENSP00000337746	INO1_HUMAN	-	19	558	0.142632	0.0377425	-1.7936	-3.2385
Q9Y664	ENSG00000118162	ENST00000338134	KPTN	ENSP00000337850	KPTN_HUMAN	-	19	436	0.0847692	0.00534626	-2.37924	-5.226
Q6UX27	ENSG00000189068	ENST00000338372	VSTM1	ENSP00000343366	VSTM1_HUMAN	-	19	236	0.000457799	0.0352326	-7.68862	-3.30992
O75781	ENSG00000099864	ENST00000338448	PALM	ENSP00000341911	PALM_HUMAN	+	19	387	0.0635088	0.0889711	-2.69096	-2.32626
P60985	ENSG00000188508	ENST00000338897	KRTDAP	ENSP00000339251	KTDAP_HUMAN	-	19	99	0.0321035	0.0287413	-3.40616	-3.52026
Q8N386	ENSG00000175489	ENST00000339007	LRRC25	ENSP00000340983	LRC25_HUMAN	-	19	305	0.000836914	0.270902	-7.08495	-0.990049
P25089	ENSG00000187474	ENST00000339223	FPR3	ENSP00000341821	FPR3_HUMAN	+	19	353	0.0757704		-2.50125
Q8TBZ8	ENSG00000249709	ENST00000339282	ZNF564	ENSP00000340004	ZN564_HUMAN	-	19	553	0.0668707	0.0479509	-2.63578	-2.98844
Q96LC7	ENSG00000142512	ENST00000339313	SIGLEC10	ENSP00000345243	SIG10_HUMAN	-	19	697	0.000129063	0.0197067	-8.95508	-3.9069
Q5BJH7	ENSG00000167645	ENST00000339413	YIF1B	ENSP00000343435	YIF1B_HUMAN	-	19	314	0.0577427	0.0467709	-2.79228	-3.01459
Q2NL98	ENSG00000187650	ENST00000339485	VMAC	ENSP00000343348	VMAC_HUMAN	+	19	169	0.00120565	0.0124158	-6.71953	-4.3763
Q96SQ5	ENSG00000198466	ENST00000339656	ZNF587	ENSP00000345479	ZN587_HUMAN	+	19	575	0.000291495	0.0438812	-8.1402	-3.0814
Q6E0U4	ENSG00000161249	ENST00000339686	DMKN	ENSP00000342012	DMKN_HUMAN	-	19	476	0.000226367	0.0136228	-8.39313	-4.28229
Q96BH3	ENSG00000169393	ENST00000339841	ELSPBP1	ENSP00000340660	ESPB1_HUMAN	+	19	223	0.000100124	0.00905694	-9.209	-4.69513
Q6ZVX7	ENSG00000188505	ENST00000339852	NCCRP1	ENSP00000342137	FBX50_HUMAN	+	19	275	0.047784	0.0201098	-2.9921	-3.88623
P25090	ENSG00000171049	ENST00000340023	FPR2	ENSP00000340191	FPR2_HUMAN	+	19	351	0.0137499		-4.27288
Q03405	ENSG00000011422	ENST00000340093	PLAUR	ENSP00000339328	UPAR_HUMAN	-	19	335	0.00027957	0.115846	-8.18198	-2.03237
Q9H6Z4	ENSG00000031823	ENST00000340578	RANBP3	ENSP00000341483	RANB3_HUMAN	-	19	567	0.108998	0.189551	-2.10102	-1.45293
Q96PD5	ENSG00000161031	ENST00000340880	PGLYRP2	ENSP00000345968	PGRP2_HUMAN	-	19	576	0.000100124	0.0187955	-9.209	-3.95516
A6NGB7	ENSG00000188051	ENST00000341130	TMEM221	ENSP00000342162	TM221_HUMAN	-	19	291	0.000152769	0.00476471	-8.78643	-5.34174
P16415	ENSG00000197933	ENST00000341191	ZNF823	ENSP00000340683	ZN823_HUMAN	-	19	610	0.114804	0.00755801	-2.04259	-4.87756
P60321	ENSG00000188425	ENST00000341294	NANOS2	ENSP00000341021	NANO2_HUMAN	-	19	138	0.107824		-2.11316
Q6UXB1	ENSG00000188624	ENST00000341415	IGFL3	ENSP00000344860	IGFL3_HUMAN	-	19	125	0.00630054	0.119024	-5.0608	-2.00171
Q8NFZ6	ENSG00000196131	ENST00000341702	VN1R2	ENSP00000351244	VN1R2_HUMAN	+	19	395	0.000618104		-7.38824
A6NJB7	ENSG00000188368	ENST00000341747	PRR19	ENSP00000342709	PRR19_HUMAN	+	19	356	0.0597674	0.0375397	-2.75567	-3.24409
F8VTS6	ENSG00000229292	ENST00000341750	RFPL4AL1	ENSP00000345151	RFAL1_HUMAN	+	19	287	0.000100124	0.0595611	-9.209	-2.75934
Q6ZS72	ENSG00000188305	ENST00000342063	PEAK3	ENSP00000345102	PEAK3_HUMAN	-	19	473	0.0127645	0.0236757	-4.34824	-3.71934
Q9UNX9	ENSG00000182324	ENST00000342291	KCNJ14	ENSP00000341479	KCJ14_HUMAN	+	19	436	0.0375605	0.0205368	-3.24352	-3.86479
P43628	ENSG00000243772	ENST00000342376	KIR2DL3	ENSP00000342215	KI2L3_HUMAN	+	19	341	0.000200217	0.00441444	-8.51591	-5.41845
Q9P2T0	ENSG00000105549	ENST00000342640	THEG	ENSP00000340088	THEG_HUMAN	-	19	379	0.000381023	0.00341037	-7.87227	-5.67752
P62316	ENSG00000125743	ENST00000342669	SNRPD2	ENSP00000342374	SMD2_HUMAN	-	19	118	0.403484	0.193807	-0.39097	-1.42546
Q6ZW31	ENSG00000105137	ENST00000342784	SYDE1	ENSP00000341489	SYDE1_HUMAN	+	19	735	0.18669	0.0601109	-1.47166	-2.74957
Q15238	ENSG00000204941	ENST00000342951	PSG5	ENSP00000344413	PSG5_HUMAN	-	19	335	0.000100124	0.0130839	-9.209	-4.3232
Q3KP31	ENSG00000173875	ENST00000343325	ZNF791	ENSP00000342974	ZN791_HUMAN	+	19	576	0.163439	0.15604	-1.63286	-1.688
Q86YV0	ENSG00000105122	ENST00000343625	RASAL3	ENSP00000341905	RASL3_HUMAN	-	19	1011	0.0125614	0.0225646	-4.36448	-3.76855
P35789	ENSG00000184635	ENST00000343769	ZNF93	ENSP00000342002	ZNF93_HUMAN	+	19	620	0.012453	0.00455989	-4.37326	-5.38589
P52737	ENSG00000196646	ENST00000343979	ZNF136	ENSP00000344162	ZN136_HUMAN	+	19	540	0.078964	0.0550212	-2.45651	-2.84344
P46779	ENSG00000108107	ENST00000344063	RPL28	ENSP00000342787	RL28_HUMAN	+	19	137	0.0668247	0.0954231	-2.63652	-2.24915
P17017	ENSG00000105708	ENST00000344099	ZNF14	ENSP00000340514	ZNF14_HUMAN	-	19	642	0.0314083	0.107971	-3.42877	-2.11164
Q96B36	ENSG00000204673	ENST00000344175	AKT1S1	ENSP00000341698	AKTS1_HUMAN	-	19	256	0.0960091	0.0488909	-2.24238	-2.96804
Q6ZN08	ENSG00000160229	ENST00000344519	ZNF66	ENSP00000461425	ZNF66_HUMAN	+	19	573	0.000100124	0.0200229	-9.209	-3.89065
P51532	ENSG00000127616	ENST00000344626	SMARCA4	ENSP00000343896	SMCA4_HUMAN	+	19	1647	0.5	0.297557	0	-0.858959
Q075Z2	ENSG00000188334	ENST00000344839	BSPH1	ENSP00000341762	BSPH1_HUMAN	-	19	132	0.00148929	0.00863082	-6.50797	-4.74375
O95473	ENSG00000105467	ENST00000344846	SYNGR4	ENSP00000344041	SNG4_HUMAN	+	19	234	0.00138265	0.0104207	-6.58237	-4.55349
P19429	ENSG00000129991	ENST00000344887	TNNI3	ENSP00000341838	TNNI3_HUMAN	-	19	210	0.219195	0.011289	-1.27037	-4.47257
Q07812	ENSG00000087088	ENST00000345358	BAX	ENSP00000263262	BAX_HUMAN	+	19	192	0.0408188	0.100339	-3.15694	-2.19346
Q86UE3	ENSG00000187187	ENST00000347077	ZNF546	ENSP00000339823	ZN546_HUMAN	+	19	836	0.0203726	0.048009	-3.87298	-2.98717
Q9Y3U8	ENSG00000130255	ENST00000347512	RPL36	ENSP00000252543	RL36_HUMAN	+	19	105	0.23858	0.102104	-1.16048	-2.17406
O00168	ENSG00000266964	ENST00000351325	FXYD1	ENSP00000343314	PLM_HUMAN	+	19	92	0.0329725	0.152135	-3.37855	-1.71795
P37198	ENSG00000213024	ENST00000352066	NUP62	ENSP00000305503	NUP62_HUMAN	-	19	522	0.00459893		-5.37732
P53539	ENSG00000125740	ENST00000353609	FOSB	ENSP00000245919	FOSB_HUMAN	+	19	338	0.221409	0.16354	-1.25747	-1.63212
O00445	ENSG00000129990	ENST00000354308	SYT5	ENSP00000346265	SYT5_HUMAN	-	19	386	0.0308867	0.0356929	-3.44605	-3.29646
Q92888	ENSG00000076928	ENST00000354532	ARHGEF1	ENSP00000346532	ARHG1_HUMAN	+	19	912	0.359043	0.101185	-0.579522	-2.18412
Q6UW68	ENSG00000105518	ENST00000354882	TMEM205	ENSP00000346954	TM205_HUMAN	-	19	189	0.0751187	0.0605152	-2.5106	-2.74244
Q9BS31	ENSG00000198093	ENST00000354957	ZNF649	ENSP00000347043	ZN649_HUMAN	-	19	505	0.0573282	0.155612	-2.79993	-1.69125
P17038	ENSG00000198521	ENST00000354959	ZNF43	ENSP00000347045	ZNF43_HUMAN	-	19	809	0.0388493	0.0733179	-3.20844	-2.53681
P21730	ENSG00000197405	ENST00000355085	C5AR1	ENSP00000347197	C5AR1_HUMAN	+	19	350	0.000781557	0.00787802	-7.15344	-4.83577
Q96SK3	ENSG00000198182	ENST00000355202	ZNF607	ENSP00000347338	ZN607_HUMAN	-	19	696	0.000185995	0.0864131	-8.58961	-2.35824
Q6NUT3	ENSG00000161091	ENST00000355415	MFSD12	ENSP00000347583	MFS12_HUMAN	-	19	480	0.0051597	0.00607309	-5.2617	-5.0978
P24071	ENSG00000186431	ENST00000355524	FCAR	ENSP00000347714	FCAR_HUMAN	+	19	287	0.000619988	0.0129914	-7.38519	-4.33039
Q92782	ENSG00000011332	ENST00000355526	DPF1	ENSP00000347716	DPF1_HUMAN	-	19	387	0.440184	0.0990231	-0.240414	-2.20813
O15090	ENSG00000198597	ENST00000355537	ZNF536	ENSP00000347730	ZN536_HUMAN	+	19	1300	0.0716728	0.0405618	-2.56127	-3.16352
Q6ZMY6	ENSG00000166359	ENST00000355868	WDR88	ENSP00000348129	WDR88_HUMAN	+	19	472	0.00444408	0.0248366	-5.41173	-3.67029
Q8TCN5	ENSG00000168813	ENST00000355898	ZNF507	ENSP00000348162	ZN507_HUMAN	+	19	953	0.0309602	0.055802	-3.4436	-2.82853
A5D8V7	ENSG00000198003	ENST00000356392	ODAD3	ENSP00000348757	ODAD3_HUMAN	-	19	595	0.0429544	0.0327114	-3.10371	-3.38677
P06744	ENSG00000105220	ENST00000356487	GPI	ENSP00000348877	G6PI_HUMAN	+	19	558	0.0456676	0.0341394	-3.03962	-3.34257
Q4ZIN3	ENSG00000182087	ENST00000356663	TMEM259	ENSP00000349087	MBRL_HUMAN	-	19	620	0.0762824	0.0197171	-2.49396	-3.90636
Q6PG37	ENSG00000197863	ENST00000356725	ZNF790	ENSP00000349161	ZN790_HUMAN	-	19	636	0.0158472	0.0469609	-4.12879	-3.01034
P17019	ENSG00000182141	ENST00000356929	ZNF708	ENSP00000349401	ZN708_HUMAN	-	19	563	0.000100124	0.0163698	-9.209	-4.09581
O75437	ENSG00000213096	ENST00000357002	ZNF254	ENSP00000349494	ZN254_HUMAN	+	19	659	0.000491969	0.0355122	-7.6166	-3.30172
P61018	ENSG00000167578	ENST00000357052	RAB4B	ENSP00000349560	RAB4B_HUMAN	+	19	213	0.0325041	0.108424	-3.39334	-2.10694
Q96BX8	ENSG00000172081	ENST00000357066	MOB3A	ENSP00000349575	MOB3A_HUMAN	-	19	217	0.0215506	0.00565456	-3.81556	-5.16962
Q9HD20	ENSG00000105726	ENST00000357324	ATP13A1	ENSP00000349877	AT131_HUMAN	-	19	1204	0.181143	0.0614373	-1.50863	-2.72633
Q9UBC7	ENSG00000197487	ENST00000357330	GALP	ENSP00000349884	GALP_HUMAN	+	19	116	0.000914337	0.0493632	-6.9964	-2.95793
O43681	ENSG00000198356	ENST00000357332	GET3	ENSP00000349887	GET3_HUMAN	+	19	348	0.280516	0.018612	-0.941901	-3.96516
P40198	ENSG00000170956	ENST00000357396	CEACAM3	ENSP00000349971	CEAM3_HUMAN	+	19	252	0.0664926	0.028772	-2.64186	-3.51916
Q14324	ENSG00000086967	ENST00000357701	MYBPC2	ENSP00000350332	MYPC2_HUMAN	+	19	1141	0.00848849	0.00986984	-4.76052	-4.60835
Q9NXH9	ENSG00000104907	ENST00000357720	TRMT1	ENSP00000350352	TRM1_HUMAN	-	19	659	0.0717772	0.0238078	-2.5597	-3.71365
A6NK75	ENSG00000197360	ENST00000357774	ZNF98	ENSP00000350418	ZNF98_HUMAN	-	19	572	0.000320119	0.0040067	-8.0465	-5.51577
Q8N8Z8	ENSG00000197044	ENST00000357901	ZNF441	ENSP00000350576	ZN441_HUMAN	+	19	693	0.0353179	0.00570436	-3.30741	-5.1608
Q9UHV2	ENSG00000197019	ENST00000357949	SERTAD1	ENSP00000350633	SRTD1_HUMAN	-	19	236	0.00990178		-4.60509
Q8IYN0	ENSG00000197020	ENST00000358296	ZNF100	ENSP00000351042	ZN100_HUMAN	-	19	542	0.000576662	0.00353333	-7.45768	-5.64198
Q9HCS7	ENSG00000076924	ENST00000358368	XAB2	ENSP00000351137	SYF1_HUMAN	-	19	855	0.0437257	0.08931	-3.08511	-2.32209
Q86V71	ENSG00000197013	ENST00000358491	ZNF429	ENSP00000351280	ZN429_HUMAN	+	19	674	0.00514032	0.0124213	-5.26549	-4.37585
Q96EN9	ENSG00000006015	ENST00000358607	REX1BD	ENSP00000351422	REX1B_HUMAN	+	19	201	0.0153794	0.029996	-4.15923	-3.47624
O43240	ENSG00000129451	ENST00000358789	KLK10	ENSP00000351640	KLK10_HUMAN	-	19	276	0.000146719	0.0148271	-8.82685	-4.19636
Q0D2J5	ENSG00000197054	ENST00000358987	ZNF763	ENSP00000402017	ZN763_HUMAN	+	19	394	0.00144531	0.00338196	-6.53798	-5.68591
Q6ZN55	ENSG00000105732	ENST00000359044	ZNF574	ENSP00000351939	ZN574_HUMAN	+	19	896	0.186607		-1.47221
Q14576	ENSG00000196361	ENST00000359227	ELAVL3	ENSP00000352162	ELAV3_HUMAN	-	19	367	0.5	0.212649	0	-1.30903
Q6ZTW0	ENSG00000141933	ENST00000359315	TPGS1	ENSP00000352265	TPGS1_HUMAN	+	19	290	0.0217127	0.0241666	-3.80791	-3.69832
Q6NT52	ENSG00000104818	ENST00000359342	CGB2	ENSP00000352295	CGB2_HUMAN	+	19	163	0.000852802	0.030482	-7.06613	-3.45966
P21817	ENSG00000196218	ENST00000359596	RYR1	ENSP00000352608	RYR1_HUMAN	+	19	5038	0.101696	0.0265005	-2.17852	-3.60374
Q8TD23	ENSG00000197372	ENST00000359788	ZNF675	ENSP00000352836	ZN675_HUMAN	-	19	568	0.000100124	0.0193257	-9.209	-3.9268
Q8N4W9	ENSG00000198482	ENST00000359798	ZNF808	ENSP00000352846	ZN808_HUMAN	+	19	903	0.00549163	0.0248786	-5.19902	-3.66856
Q9BW61	ENSG00000130311	ENST00000359866	DDA1	ENSP00000352928	DDA1_HUMAN	+	19	102	0.195225	0.27436	-1.41641	-0.972615
Q6UWL6	ENSG00000126259	ENST00000360202	KIRREL2	ENSP00000353331	KIRR2_HUMAN	+	19	708	0.00929681	0.0128109	-4.66874	-4.34456
O00555	ENSG00000141837	ENST00000360228	CACNA1A	ENSP00000353362	CAC1A_HUMAN	-	19	2506	0.223996	0.294472	-1.24253	-0.873762
Q14592	ENSG00000197714	ENST00000360338	ZNF460	ENSP00000353491	ZN460_HUMAN	+	19	562	0.306762	0.115447	-0.815299	-2.03627
Q3MIS6	ENSG00000167555	ENST00000360465	ZNF528	ENSP00000353652	ZN528_HUMAN	+	19	628	0.00390917	0.0364157	-5.54051	-3.27566
Q96DZ5	ENSG00000105270	ENST00000360535	CLIP3	ENSP00000353732	CLIP3_HUMAN	-	19	547	0.377689	0.159095	-0.499369	-1.66498
Q9H7N4	ENSG00000126461	ENST00000360565	SCAF1	ENSP00000353769	SFR19_HUMAN	+	19	1312	0.00789395	0.26373	-4.83373	-1.02667
P36776	ENSG00000196365	ENST00000360614	LONP1	ENSP00000353826	LONM_HUMAN	-	19	959	0.0489099	0.0823683	-2.96763	-2.4106
Q8WUF5	ENSG00000104881	ENST00000360957	PPP1R13L	ENSP00000354218	IASPP_HUMAN	-	19	828	0.0719617	0.0292455	-2.55694	-3.50235
Q7L945	ENSG00000198551	ENST00000361113	ZNF627	ENSP00000354414	ZN627_HUMAN	+	19	461	0.0972063	0.0470022	-2.22866	-3.00942
Q96D70	ENSG00000198858	ENST00000361574	R3HDM4	ENSP00000355385	R3HD4_HUMAN	-	19	268	0.0351172	0.0107188	-3.31332	-4.52498
Q8NA69	ENSG00000198723	ENST00000361664	TEX45	ENSP00000355241	TEX45_HUMAN	+	19	505	0.000100124	0.0108373	-9.209	-4.51387
Q9Y2G9	ENSG00000064932	ENST00000361757	SBNO2	ENSP00000354733	SBNO2_HUMAN	-	19	1366	0.298252	0.0333791	-0.855637	-3.36588
P21731	ENSG00000006638	ENST00000375190	TBXA2R	ENSP00000364336	TA2R_HUMAN	-	19	343	0.0183798	0.00724453	-3.97795	-4.92024
Q6P9A3	ENSG00000121406	ENST00000376233	ZNF549	ENSP00000365407	ZN549_HUMAN	+	19	640	0.000505005	0.0118843	-7.59044	-4.42058
A6NL88	ENSG00000187902	ENST00000376325	SHISA7	ENSP00000365503	SHSA7_HUMAN	-	19	538	0.155222	0.194839	-1.69422	-1.41887
Q9HD43	ENSG00000080031	ENST00000376350	PTPRH	ENSP00000365528	PTPRH_HUMAN	-	19	1115	0.000143046	0.00168038	-8.8522	-6.38705
Q9H313	ENSG00000167614	ENST00000376530	TTYH1	ENSP00000365713	TTYH1_HUMAN	+	19	450	0.0554941	0.0453346	-2.83439	-3.04729
Q14653	ENSG00000126456	ENST00000377139	IRF3	ENSP00000366344	IRF3_HUMAN	-	19	427	0.00713056	0.078731	-4.93621	-2.45971
Q9Y2N7	ENSG00000124440	ENST00000377670	HIF3A	ENSP00000366898	HIF3A_HUMAN	+	19	669	0.0276585	0.0194836	-3.55978	-3.91851
Q6UWN5	ENSG00000159871	ENST00000377950	LYPD5	ENSP00000367185	LYPD5_HUMAN	-	19	251	0.000830966	0.0482182	-7.09209	-2.9826
A6NGS2	ENSG00000204978	ENST00000378187	ERICH4	ENSP00000367429	ERIC4_HUMAN	+	19	130	0.0211666	0.0449919	-3.83394	-3.05524
Q5BKX5	ENSG00000188493	ENST00000378313	C19orf54	ENSP00000367564	CS054_HUMAN	-	19	351	0.0013534	0.0106976	-6.60378	-4.52698
A6NFY7	ENSG00000205138	ENST00000378887	SDHAF1	ENSP00000368165	SDHF1_HUMAN	+	19	115	0.0001913		-8.56148
O60500	ENSG00000161270	ENST00000378910	NPHS1	ENSP00000368190	NPHN_HUMAN	-	19	1241	0.00388384	0.00972521	-5.54704	-4.62326
P27815	ENSG00000065989	ENST00000380702	PDE4A	ENSP00000370078	PDE4A_HUMAN	+	19	886	0.13649	0.103719	-1.84475	-2.15656
Q14773	ENSG00000105371	ENST00000380770	ICAM4	ENSP00000370147	ICAM4_HUMAN	+	19	271	0.0569252	0.0410164	-2.80741	-3.1519
Q8NHZ7	ENSG00000230522	ENST00000381393	MBD3L2	ENSP00000370800	MB3L2_HUMAN	+	19	208	0.000540367	0.00672083	-7.52272	-4.9958
A6NDZ8	ENSG00000205718	ENST00000381394	MBD3L4	ENSP00000370801	MB3L4_HUMAN	-	19	208	0.100382	0.00681039	-2.19299	-4.98247
Q8IV53	ENSG00000205744	ENST00000381480	DENND1C	ENSP00000370889	DEN1C_HUMAN	-	19	801	0.0213185	0.0087357	-3.82663	-4.73156
Q86XM0	ENSG00000174898	ENST00000381624	CATSPERD	ENSP00000371037	CTSRD_HUMAN	+	19	798	0.0085689	0.0213145	-4.75101	-3.82682
Q00G26	ENSG00000214456	ENST00000381848	PLIN5	ENSP00000371272	PLIN5_HUMAN	-	19	463	0.000406645	0.063722	-7.80716	-2.68738
O60262	ENSG00000176533	ENST00000382159	GNG7	ENSP00000371594	GBG7_HUMAN	-	19	68	0.0994668	0.00787986	-2.20316	-4.83553
O60422	ENSG00000205922	ENST00000382349	ONECUT3	ENSP00000371786	ONEC3_HUMAN	+	19	494	0.046943	0.00633007	-3.01074	-5.05609
A6ND91	ENSG00000204653	ENST00000389208	ASPDH	ENSP00000373860	ASPDH_HUMAN	-	19	283	0.00018025	0.00523422	-8.62099	-5.24729
Q9BZW4	ENSG00000213996	ENST00000389363	TM6SF2	ENSP00000374014	TM6S2_HUMAN	-	19	377	0.00132886	0.0096661	-6.6221	-4.62942
A1L4H1	ENSG00000179954	ENST00000389623	SSC5D	ENSP00000374274	SRCRL_HUMAN	+	19	1573	0.000178299	0.00677355	-8.63187	-4.98793
P59047	ENSG00000171487	ENST00000390649	NLRP5	ENSP00000375063	NALP5_HUMAN	+	19	1200	0.000300687	0.0132648	-8.10914	-4.30929
Q8N6I1	ENSG00000176396	ENST00000390658	EID2	ENSP00000375073	EID2_HUMAN	-	19	236	0.000809835		-7.11787
Q9H707	ENSG00000178935	ENST00000391701	ZNF552	ENSP00000375582	ZN552_HUMAN	-	19	407	0.0556718	0.0671963	-2.831	-2.63058
Q3KNS6	ENSG00000185869	ENST00000391711	ZNF829	ENSP00000429266	ZN829_HUMAN	-	19	432	0.0210114	0.0407243	-3.84145	-3.15935
Q8N149	ENSG00000239998	ENST00000391738	LILRA2	ENSP00000375618	LIRA2_HUMAN	+	19	483	0.00421227	0.0121194	-5.46553	-4.40075
Q6GTX8	ENSG00000167613	ENST00000391742	LAIR1	ENSP00000375622	LAIR1_HUMAN	-	19	287	0.0255184	0.00228567	-3.64251	-6.07881
P0C1Z6	ENSG00000105619	ENST00000391759	TFPT	ENSP00000375639	TFPT_HUMAN	-	19	253	0.0400862	0.00618256	-3.17581	-5.07982
P62955	ENSG00000105605	ENST00000391767	CACNG7	ENSP00000375647	CCG7_HUMAN	+	19	275	0.14678	0.150985	-1.76008	-1.7269
Q96S97	ENSG00000179820	ENST00000391770	MYADM	ENSP00000375650	MYADM_HUMAN	+	19	322	0.171992		-1.57157
Q96RQ9	ENSG00000104951	ENST00000391826	IL4I1	ENSP00000375702	OXLA_HUMAN	-	19	567	0.0439902	0.0242717	-3.0788	-3.69387
P40429	ENSG00000142541	ENST00000391857	RPL13A	ENSP00000375730	RL13A_HUMAN	+	19	203	0.0736802	0.209763	-2.53149	-1.32635
Q96B18	ENSG00000197380	ENST00000391916	DACT3	ENSP00000375783	DACT3_HUMAN	-	19	629	0.197552	0.0740301	-1.40167	-2.52637
P18074	ENSG00000104884	ENST00000391945	ERCC2	ENSP00000375809	ERCC2_HUMAN	-	19	760	0.00267713	0.00997589	-5.92033	-4.59756
Q6P597	ENSG00000104892	ENST00000391946	KLC3	ENSP00000375810	KLC3_HUMAN	+	19	504	0.0238893	0.0138919	-3.71015	-4.26246
Q6ZNR0	ENSG00000142046	ENST00000392002	TMEM91	ENSP00000375859	TMM91_HUMAN	+	19	172	0.0980606	0.00952034	-2.21896	-4.64476
Q9BUJ2	ENSG00000105323	ENST00000392006	HNRNPUL1	ENSP00000375863	HNRL1_HUMAN	+	19	856	0.5	0.238999	0	-1.15818
P31751	ENSG00000105221	ENST00000392038	AKT2	ENSP00000375892	AKT2_HUMAN	-	19	481	0.234397	0.0857286	-1.18365	-2.36694
A8MUM7	ENSG00000249861	ENST00000392051	LGALS16	ENSP00000375904	LEG16_HUMAN	+	19	142	0.0339723	0.0164392	-3.34765	-4.09151
Q8TCE9	ENSG00000006659	ENST00000392052	LGALS14	ENSP00000375905	PPL13_HUMAN	+	19	139	0.000100124	0.0195511	-9.209	-3.91498
Q8N141	ENSG00000181007	ENST00000392161	ZFP82	ENSP00000431265	ZFP82_HUMAN	-	19	532	0.0591524	0.0433476	-2.76666	-3.09419
Q9Y2Y4	ENSG00000011590	ENST00000392197	ZBTB32	ENSP00000376035	ZBT32_HUMAN	+	19	487	0.031675	0.0279575	-3.42004	-3.54871
P20916	ENSG00000105695	ENST00000392213	MAG	ENSP00000376048	MAG_HUMAN	+	19	626	0.129213	0.0329382	-1.90793	-3.37963
Q96DB9	ENSG00000089327	ENST00000392219	FXYD5	ENSP00000376053	FXYD5_HUMAN	+	19	178	0.000460697	0.0566127	-7.68231	-2.81324
Q6ZPD9	ENSG00000178904	ENST00000392250	DPY19L3	ENSP00000376081	D19L3_HUMAN	+	19	716	0.105879	0.0303853	-2.13354	-3.46294
O94763	ENSG00000105176	ENST00000392271	URI1	ENSP00000376097	RMP_HUMAN	+	19	535	0.0611892	0.0427782	-2.73064	-3.10801
Q9NSC5	ENSG00000051128	ENST00000392351	HOMER3	ENSP00000376162	HOME3_HUMAN	-	19	361	0.00158034	0.0280934	-6.44854	-3.54373
O75462	ENSG00000006016	ENST00000392386	CRLF1	ENSP00000376188	CRLF1_HUMAN	-	19	422	0.0723594	0.0299767	-2.551	-3.4769
O14908	ENSG00000123159	ENST00000393033	GIPC1	ENSP00000376753	GIPC1_HUMAN	-	19	333	0.048645	0.132688	-2.97334	-1.8774
Q5XUX1	ENSG00000132004	ENST00000393261	FBXW9	ENSP00000376945	FBXW9_HUMAN	-	19	458	0.0679003	0.00965657	-2.6194	-4.63041
P55273	ENSG00000129355	ENST00000393599	CDKN2D	ENSP00000377224	CDN2D_HUMAN	-	19	166	0.167984	0.00873084	-1.59998	-4.73212
Q6P4F2	ENSG00000267673	ENST00000393708	FDX2	ENSP00000377311	FDX2_HUMAN	-	19	186	0.0302964	0.129999	-3.46596	-1.90097
P35269	ENSG00000125651	ENST00000394456	GTF2F1	ENSP00000377969	T2FA_HUMAN	-	19	517	0.0950219	0.00651988	-2.2538	-5.02636
Q1ZYL8	ENSG00000099840	ENST00000395301	IZUMO4	ENSP00000378712	IZUM4_HUMAN	+	19	232	0.00258459	0.00710271	-5.9556	-4.94015
Q8TF45	ENSG00000196724	ENST00000396147	ZNF418	ENSP00000379451	ZN418_HUMAN	-	19	676	0.0747917	0.0187774	-2.51531	-3.95615
Q9NXT0	ENSG00000083828	ENST00000396154	ZNF586	ENSP00000379458	ZN586_HUMAN	+	19	402	0.0582494	0.00844643	-2.78301	-4.76553
P52741	ENSG00000213762	ENST00000396161	ZNF134	ENSP00000379464	ZN134_HUMAN	+	19	427	0.000909544	0.00687641	-7.00166	-4.97276
Q9BSV6	ENSG00000170892	ENST00000396388	TSEN34	ENSP00000379671	SEN34_HUMAN	+	19	310	0.0798529	0.015412	-2.44435	-4.15708
Q6ZN06	ENSG00000198346	ENST00000396403	ZNF813	ENSP00000379684	ZN813_HUMAN	+	19	617	0.000100124	0.0125912	-9.209	-4.36208
Q7L2R6	ENSG00000196417	ENST00000396408	ZNF765	ENSP00000379689	ZN765_HUMAN	+	19	523	0.0142896	0.00822513	-4.23383	-4.7923
Q9H7R5	ENSG00000197497	ENST00000396424	ZNF665	ENSP00000379702	ZN665_HUMAN	-	19	678	0.000176348	0.00513231	-8.64288	-5.26705
A8MXV4	ENSG00000213965	ENST00000397061	NUDT19	ENSP00000380251	NUD19_HUMAN	+	19	375	0.00120234	0.00160476	-6.72229	-6.43318
Q8N7Q3	ENSG00000196109	ENST00000397121	ZNF676	ENSP00000380310	ZN676_HUMAN	-	19	588	0.00117585	0.0191673	-6.74459	-3.9352
O43345	ENSG00000160321	ENST00000397126	ZNF208	ENSP00000380315	ZN208_HUMAN	-	19	1280	0.000100124	0.12592	-9.209	-1.93753
O95780	ENSG00000197124	ENST00000397165	ZNF682	ENSP00000380351	ZN682_HUMAN	-	19	498	0.000803968	0.0254232	-7.12515	-3.64634
Q9ULX6	ENSG00000011243	ENST00000397410	AKAP8L	ENSP00000380557	AKP8L_HUMAN	-	19	646	0.149626	0.102691	-1.73754	-2.16767
Q96ED9	ENSG00000095066	ENST00000397668	HOOK2	ENSP00000380785	HOOK2_HUMAN	-	19	719	0.0170614	0.0341405	-4.05373	-3.34253
Q8N972	ENSG00000242852	ENST00000397732	ZNF709	ENSP00000380840	ZN709_HUMAN	-	19	641	0.199916	0.017926	-1.38682	-4.00341
A8MVS5	ENSG00000214212	ENST00000397820	C19orf38	ENSP00000380920	HIDE1_HUMAN	+	19	230	0.00342637	0.153974	-5.67282	-1.70376
O14733	ENSG00000076984	ENST00000397979	MAP2K7	ENSP00000381066	MP2K7_HUMAN	+	19	419	0.406763	0.280635	-0.377363	-0.941314
Q8TEK3	ENSG00000104885	ENST00000398665	DOT1L	ENSP00000381657	DOT1L_HUMAN	+	19	1537	0.0750349	0.290452	-2.5118	-0.893187
Q3KPI0	ENSG00000007129	ENST00000401445	CEACAM21	ENSP00000385739	CEA21_HUMAN	+	19	293	0.0486721	0.0154619	-2.97275	-4.15379
Q14002	ENSG00000007306	ENST00000401731	CEACAM7	ENSP00000385932	CEAM7_HUMAN	-	19	265	0.0513759	0.00135202	-2.91584	-6.6048
Q9HBI6	ENSG00000171903	ENST00000402119	CYP4F11	ENSP00000384588	CP4FB_HUMAN	-	19	524	0.00149357	0.00499925	-6.50509	-5.29345
Q96N22	ENSG00000196172	ENST00000402377	ZNF681	ENSP00000384000	ZN681_HUMAN	-	19	645	0.000100146	0.0671166	-9.20878	-2.63185
Q86XN8	ENSG00000181588	ENST00000402693	MEX3D	ENSP00000384398	MEX3D_HUMAN	-	19	651	0.281646	0.0407391	-0.936311	-3.15897
O00321	ENSG00000105672	ENST00000402764	ETV2	ENSP00000384524	ETV2_HUMAN	+	19	342	0.0236308	0.0111456	-3.72129	-4.4855
A1L1A6	ENSG00000216588	ENST00000402988	IGSF23	ENSP00000385592	IGS23_HUMAN	+	19	192	0.0438642	0.0492743	-3.0818	-2.95982
Q8N9Z0	ENSG00000167554	ENST00000403906	ZNF610	ENSP00000383922	ZN610_HUMAN	+	19	462	0.000100124	0.0214982	-9.209	-3.81806
Q8NAG6	ENSG00000160117	ENST00000404085	ANKLE1	ENSP00000384008	ANKL1_HUMAN	+	19	615	0.00029323	0.00572549	-8.13426	-5.15708
Q3KQV3	ENSG00000180884	ENST00000404801	ZNF792	ENSP00000385099	ZN792_HUMAN	-	19	632	0.0255895	0.00479158	-3.63965	-5.33609
Q00888	ENSG00000243137	ENST00000405312	PSG4	ENSP00000384770	PSG4_HUMAN	-	19	419	0.000139224	0.0013107	-8.87929	-6.63588
Q02818	ENSG00000104805	ENST00000405315	NUCB1	ENSP00000385923	NUCB1_HUMAN	+	19	461	0.0311053	0.0134424	-3.43878	-4.29581
Q13046	ENSG00000221878	ENST00000406070	PSG7	ENSP00000421986	PSG7_HUMAN	-	19	419	0.00640667	0.0192335	-5.04399	-3.93168
P11465	ENSG00000242221	ENST00000406487	PSG2	ENSP00000385706	PSG2_HUMAN	-	19	335	0.000282067	0.00518877	-8.17309	-5.25606
P13284	ENSG00000216490	ENST00000407280	IFI30	ENSP00000384886	GILT_HUMAN	+	19	250	0.00601964	0.0358982	-5.10669	-3.29051
Q15717	ENSG00000066044	ENST00000407627	ELAVL1	ENSP00000385269	ELAV1_HUMAN	-	19	326	0.5	0.239012	0	-1.15811
Q9HBW0	ENSG00000064547	ENST00000407877	LPAR2	ENSP00000384665	LPAR2_HUMAN	-	19	348	0.211948	0.0607451	-1.31323	-2.7384
Q9NVV2	ENSG00000221916	ENST00000408991	C19orf73	ENSP00000386230	CS073_HUMAN	-	19	129	0.000678186		-7.29541
Q6ZRH7	ENSG00000099338	ENST00000409235	CATSPERG	ENSP00000386962	CTSRG_HUMAN	+	19	1159	0.0215619	0.00578819	-3.81503	-5.14613
Q9BVV8	ENSG00000228300	ENST00000409293	FAM174C	ENSP00000386557	F174C_HUMAN	+	19	132	0.0318661	0.0111067	-3.41383	-4.48904
Q8IV08	ENSG00000105223	ENST00000409735	PLD3	ENSP00000386938	PLD3_HUMAN	+	19	490	0.0763497	0.0407471	-2.49301	-3.15877
Q9UPN7	ENSG00000105063	ENST00000412770	PPP6R1	ENSP00000414202	PP6R1_HUMAN	-	19	881	0.111483	0.227646	-2.07568	-1.22165
P0C263	ENSG00000187550	ENST00000413299	SBK2	ENSP00000389015	SBK2_HUMAN	-	19	348	0.000401075	0.00986207	-7.82096	-4.60915
Q8IZI9	ENSG00000197110	ENST00000413851	IFNL3	ENSP00000409000	IFNL3_HUMAN	-	19	196	0.0010207	0.0170671	-6.88625	-4.05339
Q5CZA5	ENSG00000204524	ENST00000414468	ZNF805	ENSP00000412999	ZN805_HUMAN	+	19	627	0.0011066	0.113453	-6.80535	-2.05594
Q8NBN7	ENSG00000160439	ENST00000415061	RDH13	ENSP00000391121	RDH13_HUMAN	-	19	331	0.00883171	0.00659784	-4.72054	-5.01439
Q6ZS10	ENSG00000187912	ENST00000417570	CLEC17A	ENSP00000393719	CL17A_HUMAN	+	19	378	0.0310971	0.0406636	-3.43905	-3.16091
B3KS81	ENSG00000226763	ENST00000417606	SRRM5	ENSP00000414512	SRRM5_HUMAN	+	19	715	0.00105523		-6.85294
Q03938	ENSG00000213988	ENST00000418063	ZNF90	ENSP00000410466	ZNF90_HUMAN	+	19	601	0.00274984	0.182947	-5.89346	-1.4965
A8MTY0	ENSG00000196081	ENST00000418100	ZNF724	ENSP00000413411	ZN724_HUMAN	-	19	619	0.0436122	0.066411	-3.08783	-2.64317
Q9BRX9	ENSG00000123154	ENST00000418543	WDR83	ENSP00000402653	WDR83_HUMAN	+	19	315	0.0377166	0.0156131	-3.23921	-4.14391
Q9ULL5	ENSG00000126464	ENST00000418929	PRR12	ENSP00000394510	PRR12_HUMAN	+	19	2036	0.280526	0.309599	-0.941854	-0.801995
Q8IZ63	ENSG00000212123	ENST00000419421	PRR22	ENSP00000407653	PRR22_HUMAN	-	19	422	0.000675798	0.0647278	-7.29894	-2.67065
Q9UMN6	ENSG00000272333	ENST00000420124	KMT2B	ENSP00000398837	KMT2B_HUMAN	+	19	2715	0.495189	0.325703	-0.0192464	-0.727684
Q14585	ENSG00000251247	ENST00000420450	ZNF345	ENSP00000431216	ZN345_HUMAN	+	19	488	0.0966857		-2.2346
Q2VY69	ENSG00000186026	ENST00000421176	ZNF284	ENSP00000411032	ZN284_HUMAN	+	19	593	0.0115742	0.046295	-4.44733	-3.02532
Q96N58	ENSG00000258405	ENST00000421239	ZNF578	ENSP00000459216	ZN578_HUMAN	+	19	590	0.000173831	0.0249622	-8.65726	-3.66511
Q7Z7A3	ENSG00000142544	ENST00000421832	CTU1	ENSP00000390011	CTU1_HUMAN	-	19	348	0.01473	0.0201725	-4.20303	-3.88306
Q6PDB4	ENSG00000221923	ENST00000422689	ZNF880	ENSP00000406318	ZN880_HUMAN	+	19	577	0.000100124	0.0225732	-9.209	-3.76816
Q8WZA9	ENSG00000167378	ENST00000422989	IRGQ	ENSP00000387535	IRGQ_HUMAN	-	19	623	0.182113	0.058276	-1.5021	-2.78252
Q96QH2	ENSG00000133246	ENST00000423345	PRAM1	ENSP00000408342	PRAM_HUMAN	-	19	670	0.000337241	0.0298401	-7.99437	-3.48161
Q9Y2D1	ENSG00000169136	ENST00000423777	ATF5	ENSP00000396954	ATF5_HUMAN	+	19	282	0.00101661	0.0570665	-6.89027	-2.80478
Q8N5Q1	ENSG00000180043	ENST00000424985	FAM71E2	ENSP00000398617	GAR5B_HUMAN	-	19	922	0.000100124	0.040356	-9.209	-3.16882
C9J6K1	ENSG00000235034	ENST00000425202	C19orf81	ENSP00000417035	CS081_HUMAN	+	19	198	0.00025231	0.0138011	-8.2846	-4.26911
Q10981	ENSG00000176920	ENST00000425340	FUT2	ENSP00000387498	FUT2_HUMAN	+	19	343	0.000564797		-7.47848
O14787	ENSG00000105576	ENST00000425528	TNPO2	ENSP00000407182	TNPO2_HUMAN	-	19	897	0.5	0.282954	0	-0.929854
O43699	ENSG00000105492	ENST00000425629	SIGLEC6	ENSP00000401502	SIGL6_HUMAN	-	19	453	0.00546747	0.0199635	-5.20346	-3.89369
Q9H7P9	ENSG00000090924	ENST00000425673	PLEKHG2	ENSP00000392906	PKHG2_HUMAN	+	19	1386	0.00233705	0.0422567	-6.05653	-3.12082
Q96AB3	ENSG00000063241	ENST00000425675	ISOC2	ENSP00000401726	ISOC2_HUMAN	-	19	205	0.0331838	0.00986369	-3.37195	-4.60898
O96008	ENSG00000130204	ENST00000426677	TOMM40	ENSP00000410339	TOM40_HUMAN	+	19	361	0.204186	0.0752786	-1.36033	-2.5083
Q14588	ENSG00000263002	ENST00000426739	ZNF234	ENSP00000400878	ZN234_HUMAN	+	19	700	0.00239361	0.106617	-6.03256	-2.12578
P31944	ENSG00000105141	ENST00000427043	CASP14	ENSP00000393417	CASPE_HUMAN	+	19	242	0.00375564	0.0106113	-5.58073	-4.53517
O75373	ENSG00000237440	ENST00000427401	ZNF737	ENSP00000395733	ZN737_HUMAN	-	19	536	0.000208334	0.00685665	-8.47616	-4.97566
Q9BU89	ENSG00000129932	ENST00000427575	DOHH	ENSP00000398882	DOHH_HUMAN	-	19	302	0.0427463	0.0374339	-3.10879	-3.24703
Q9UIE0	ENSG00000159882	ENST00000429154	ZNF230	ENSP00000409318	ZN230_HUMAN	+	19	474	0.00191247	0.0418989	-6.25744	-3.12969
Q8WUQ7	ENSG00000105298	ENST00000429344	CACTIN	ENSP00000415078	CATIN_HUMAN	-	19	758	0.0741191	0.198404	-2.52507	-1.3963
Q9UC07	ENSG00000198429	ENST00000429654	ZNF69	ENSP00000402985	ZNF69_HUMAN	+	19	566	0.0226287	0.00375269	-3.76565	-5.58152
Q9H8S5	ENSG00000105219	ENST00000430325	CCNP	ENSP00000396755	CCNP_HUMAN	-	19	307	0.0150145	0.00460319	-4.18361	-5.37639
Q96GE5	ENSG00000196466	ENST00000430385	ZNF799	ENSP00000411084	ZN799_HUMAN	-	19	643	0.00405411	0.0844826	-5.50396	-2.38294
Q8WXF3	ENSG00000171136	ENST00000431365	RLN3	ENSP00000397415	REL3_HUMAN	+	19	142	0.00013681	0.00494501	-8.89678	-5.30442
A6NI73	ENSG00000187116	ENST00000432233	LILRA5	ENSP00000404236	LIRA5_HUMAN	-	19	299	0.0331215	0.0115224	-3.37389	-4.45187
O00267	ENSG00000196235	ENST00000432763	SUPT5H	ENSP00000404029	SPT5H_HUMAN	+	19	1087	0.5	0.214527	0	-1.29785
B6A8C7	ENSG00000248385	ENST00000432826	TARM1	ENSP00000439454	TARM1_HUMAN	-	19	271	0.00202635	0.00878575	-6.19949	-4.7258
Q9NZL4	ENSG00000133265	ENST00000433386	HSPBP1	ENSP00000398244	HPBP1_HUMAN	-	19	359	0.0752209	0.0670406	-2.50913	-2.63306
Q6QNY0	ENSG00000189114	ENST00000433642	BLOC1S3	ENSP00000393840	BL1S3_HUMAN	+	19	202	0.00254493		-5.9711
Q9Y6R6	ENSG00000128000	ENST00000434248	ZNF780B	ENSP00000391641	Z780B_HUMAN	-	19	833	0.00414353	0.0178764	-5.48205	-4.00624
O43688	ENSG00000141934	ENST00000434325	PLPP2	ENSP00000388565	PLPP2_HUMAN	-	19	288	0.000842554	0.00914644	-7.07823	-4.6852
O95983	ENSG00000071655	ENST00000434436	MBD3	ENSP00000412302	MBD3_HUMAN	-	19	291	0.155481	0.158771	-1.69224	-1.6674
Q9UK11	ENSG00000178386	ENST00000434772	ZNF223	ENSP00000401947	ZN223_HUMAN	+	19	482	0.000173526	0.0215321	-8.65901	-3.81644
B7Z6K7	ENSG00000204514	ENST00000435989	ZNF814	ENSP00000410545	ZN814_HUMAN	-	19	855	0.0574524	0.0127692	-2.79763	-4.34786
Q96S99	ENSG00000166289	ENST00000436066	PLEKHF1	ENSP00000389787	PKHF1_HUMAN	+	19	279	0.0125306		-4.36697
Q8NB42	ENSG00000189164	ENST00000436120	ZNF527	ENSP00000390179	ZN527_HUMAN	+	19	609	0.152825	0.100528	-1.71261	-2.19137
P11464	ENSG00000231924	ENST00000436291	PSG1	ENSP00000413041	PSG1_HUMAN	-	19	419	0.000112679	0.00121771	-9.09085	-6.70956
Q6UW32	ENSG00000188293	ENST00000437936	IGFL1	ENSP00000415823	IGFL1_HUMAN	+	19	110	0.00125293	0.0627228	-6.68102	-2.70425
Q08AG5	ENSG00000223547	ENST00000439326	ZNF844	ENSP00000392024	ZN844_HUMAN	+	19	666	0.000213928	0.0272494	-8.44966	-3.5751
Q5HY98	ENSG00000196214	ENST00000439461	ZNF766	ENSP00000409652	ZN766_HUMAN	+	19	468	0.0482585	0.00944079	-2.98172	-4.65323
P28340	ENSG00000062822	ENST00000440232	POLD1	ENSP00000406046	DPOD1_HUMAN	+	19	1107	0.217278	0.0308526	-1.2816	-3.44719
P62987	ENSG00000221983	ENST00000442744	UBA52	ENSP00000388107	RL40_HUMAN	+	19	128	0.5	0.241318	0	-1.14547
Q8IZJ3	ENSG00000160111	ENST00000443236	CPAMD8	ENSP00000402505	CPMD8_HUMAN	-	19	1885	0.000100124	0.0134568	-9.209	-4.29472
P08651	ENSG00000141905	ENST00000443272	NFIC	ENSP00000396843	NFIC_HUMAN	+	19	508	0.127983	0.149765	-1.91892	-1.73645
Q15072	ENSG00000167635	ENST00000443387	ZNF146	ENSP00000392095	OZF_HUMAN	+	19	292	0.052007		-2.90297
Q0VGE8	ENSG00000180257	ENST00000444460	ZNF816	ENSP00000403266	ZN816_HUMAN	-	19	651	0.000150369	0.0714803	-8.80227	-2.56417
C9JI98	ENSG00000233493	ENST00000444469	TMEM238	ENSP00000416154	TM238_HUMAN	-	19	176	0.000890826	0.00663559	-7.02247	-5.00865
Q96CT7	ENSG00000007080	ENST00000445755	CCDC124	ENSP00000408730	CC124_HUMAN	+	19	223	0.0662089	0.0504257	-2.64644	-2.93551
Q96RL6	ENSG00000161640	ENST00000447370	SIGLEC11	ENSP00000412361	SIG11_HUMAN	-	19	698	0.000114261	0.00411178	-9.07691	-5.48978
Q8N6L0	ENSG00000161609	ENST00000447857	KASH5	ENSP00000404220	KASH5_HUMAN	+	19	562	0.0101217	0.030504	-4.58291	-3.45892
Q9NX02	ENSG00000022556	ENST00000448584	NLRP2	ENSP00000409370	NALP2_HUMAN	+	19	1062	0.000185267	0.0127652	-8.59352	-4.34819
Q9NQX6	ENSG00000130844	ENST00000449416	ZNF331	ENSP00000393817	ZN331_HUMAN	+	19	463	0.258909	0.0242797	-1.05165	-3.69353
Q86WG3	ENSG00000167654	ENST00000450849	ATCAY	ENSP00000390941	ATCAY_HUMAN	+	19	371	0.098038	0.0421726	-2.21922	-3.1229
Q8N819	ENSG00000213889	ENST00000451287	PPM1N	ENSP00000397050	PPM1N_HUMAN	+	19	430	0.0280737	0.0365386	-3.54445	-3.27216
Q7Z3V5	ENSG00000180479	ENST00000451802	ZNF571	ENSP00000392638	ZN571_HUMAN	-	19	609	0.000100124	0.0116282	-9.209	-4.44263
Q6UWP8	ENSG00000189001	ENST00000452271	SBSN	ENSP00000430242	SBSN_HUMAN	-	19	590	0.00143296	0.0135317	-6.54658	-4.2891
Q8IX01	ENSG00000064607	ENST00000452918	SUGP2	ENSP00000389380	SUGP2_HUMAN	-	19	1082	0.240318	0.139798	-1.15094	-1.81697
Q6V9R5	ENSG00000171466	ENST00000453372	ZNF562	ENSP00000410734	ZN562_HUMAN	-	19	426	0.0501284	0.0304852	-2.94174	-3.45955
Q99873	ENSG00000126457	ENST00000454376	PRMT1	ENSP00000406162	ANM1_HUMAN	+	19	371	0.5	0.0485292	0	-2.97584
Q496M5	ENSG00000185988	ENST00000454744	PLK5	ENSP00000468376	PLK5_HUMAN	+	19	336	0.000193516	0.0128108	-8.54996	-4.34457
Q6IFN5	ENSG00000237521	ENST00000456448	OR7E24	ENSP00000387523	O7E24_HUMAN	+	19	339	0.000831873		-7.091
Q9P255	ENSG00000229676	ENST00000456783	ZNF492	ENSP00000413660	ZN492_HUMAN	+	19	531	0.000132458	0.011536	-8.92911	-4.45068
O00754	ENSG00000104774	ENST00000456935	MAN2B1	ENSP00000395473	MA2B1_HUMAN	-	19	1011	0.0131907	0.022317	-4.31496	-3.77984
C9JSJ3	ENSG00000237452	ENST00000457052	MEIOSIN	ENSP00000402674	MEIOS_HUMAN	+	19	638	0.000261819	0.0482897	-8.2476	-2.98104
P17035	ENSG00000198538	ENST00000457749	ZNF28	ENSP00000397693	ZNF28_HUMAN	-	19	718	0.000100124	0.00378771	-9.209	-5.5722
Q96IR2	ENSG00000213799	ENST00000458035	ZNF845	ENSP00000388311	ZN845_HUMAN	+	19	970	0.000746017	0.042938	-7.20002	-3.10411
P52333	ENSG00000105639	ENST00000458235	JAK3	ENSP00000391676	JAK3_HUMAN	-	19	1124	0.322069	0.0333375	-0.744281	-3.36717
P0C7I6	ENSG00000183401	ENST00000458408	CCDC159	ENSP00000402239	CC159_HUMAN	+	19	297	0.00131193	0.012897	-6.63494	-4.33778
Q96FH0	ENSG00000254901	ENST00000462790	BORCS8	ENSP00000425864	BORC8_HUMAN	-	19	119	0.0868288	0.0374311	-2.35298	-3.2471
Q8N782	ENSG00000203326	ENST00000474037	ZNF525	ENSP00000417696	ZN525_HUMAN	+	19	479	0.00777737	0.0657947	-4.84873	-2.65316
Q14003	ENSG00000131398	ENST00000477616	KCNC3	ENSP00000434241	KCNC3_HUMAN	-	19	757	0.174139	0.0175069	-1.55657	-4.0275
O95167	ENSG00000170906	ENST00000485876	NDUFA3	ENSP00000418438	NDUA3_HUMAN	+	19	84	0.0822558	0.0175301	-2.41208	-4.02615
Q9BQ49	ENSG00000214046	ENST00000487416	SMIM7	ENSP00000417147	SMIM7_HUMAN	-	19	75	0.0294517	0.0597379	-3.49511	-2.75619
Q2M3W8	ENSG00000197841	ENST00000492450	ZNF181	ENSP00000420727	ZN181_HUMAN	+	19	571	0.00356412	0.0219774	-5.63327	-3.79552
P49715	ENSG00000245848	ENST00000498907	CEBPA	ENSP00000427514	CEBPA_HUMAN	-	19	358	0.118678		-2.00501
Q5HYK9	ENSG00000198046	ENST00000504904	ZNF667	ENSP00000439402	ZN667_HUMAN	-	19	610	0.0010201	0.0328098	-6.88683	-3.38367
Q9P0J0	ENSG00000186010	ENST00000507754	NDUFA13	ENSP00000423673	NDUAD_HUMAN	+	19	144	0.0155989	0.00563357	-4.14483	-5.17336
A6XGL0	ENSG00000250067	ENST00000514277	YJEFN3	ENSP00000426964	YJEN3_HUMAN	+	19	299	0.02538	0.0255465	-3.64808	-3.64138
Q9UPW8	ENSG00000130477	ENST00000519716	UNC13A	ENSP00000429562	UN13A_HUMAN	-	19	1703	0.369118	0.195996	-0.536001	-1.41151
Q6T4P5	ENSG00000129951	ENST00000520876	PLPPR3	ENSP00000430297	PLPR3_HUMAN	-	19	718	0.0484404	0.0874617	-2.97777	-2.34503
Q3ZCT1	ENSG00000254004	ENST00000523638	ZNF260	ENSP00000429803	ZN260_HUMAN	-	19	412	0.140369		-1.81223
Q8N9W5	ENSG00000167646	ENST00000524407	DNAAF3	ENSP00000432046	DAAF3_HUMAN	-	19	541	0.000426494	0.0244265	-7.75949	-3.68736
P29597	ENSG00000105397	ENST00000525621	TYK2	ENSP00000431885	TYK2_HUMAN	-	19	1187	0.0111443	0.144829	-4.48562	-1.77575
Q52M93	ENSG00000245680	ENST00000532828	ZNF585B	ENSP00000433773	Z585B_HUMAN	-	19	769	0.00304396	0.114705	-5.79155	-2.04356
Q6NXE6	ENSG00000105676	ENST00000535612	ARMC6	ENSP00000444156	ARMC6_HUMAN	+	19	501	0.0472799	0.0198895	-3.00324	-3.89747
Q86YE8	ENSG00000189144	ENST00000536220	ZNF573	ENSP00000440464	ZN573_HUMAN	-	19	665	0.000299464	0.0219084	-8.11322	-3.79873
Q9Y2P0	ENSG00000127903	ENST00000537055	ZNF835	ENSP00000444747	ZN835_HUMAN	-	19	537	0.000100124		-9.209
Q5JVG8	ENSG00000081665	ENST00000540806	ZNF506	ENSP00000440625	ZN506_HUMAN	-	19	444	0.0223674	0.0136266	-3.77753	-4.28201
Q8NGA0	ENSG00000161807	ENST00000541538	OR7G1	ENSP00000444134	OR7G1_HUMAN	-	19	311	0.000272515		-8.20754
O95049	ENSG00000105289	ENST00000541714	TJP3	ENSP00000439278	ZO3_HUMAN	+	19	919	0.00209173	0.0409903	-6.16767	-3.15257
Q15758	ENSG00000105281	ENST00000542575	SLC1A5	ENSP00000444408	AAAT_HUMAN	-	19	541	0.000137901	0.00501142	-8.88883	-5.29101
P0DI82	ENSG00000256060	ENST00000543226	TRAPPC2B	ENSP00000442778	TPC2B_HUMAN	+	19	140	0.0500321		-2.94376
Q96IW2	ENSG00000105251	ENST00000543264	SHD	ENSP00000446058	SHD_HUMAN	+	19	340	0.00735367	0.0998566	-4.90517	-2.19882
O43293	ENSG00000167657	ENST00000545797	DAPK3	ENSP00000442973	DAPK3_HUMAN	-	19	454	0.233837	0.0178258	-1.18677	-4.00912
Q8IWX8	ENSG00000085872	ENST00000546361	CHERP	ENSP00000439856	CHERP_HUMAN	-	19	916	0.383423	0.308554	-0.475043	-0.80689
C9JN71	ENSG00000257446	ENST00000547628	ZNF878	ENSP00000447931	ZN878_HUMAN	-	19	531	0.00929556	0.118362	-4.66888	-2.00804
A6NJJ6	ENSG00000188032	ENST00000548523	C19orf67	ENSP00000449137	CS067_HUMAN	-	19	358	0.116578	0.00438313	-2.02525	-5.4256
Q07020	ENSG00000063177	ENST00000549920	RPL18	ENSP00000447001	RL18_HUMAN	-	19	188	0.195363	0.263189	-1.41553	-1.02946
Q9HCS2	ENSG00000186204	ENST00000550308	CYP4F12	ENSP00000448998	CP4FC_HUMAN	+	19	524	0.000100124	0.00931628	-9.209	-4.66663
C9JVW0	ENSG00000257704	ENST00000552360	INAFM1	ENSP00000447679	INAM1_HUMAN	+	19	142	0.000949809		-6.9583
Q8NFU1	ENSG00000039987	ENST00000553030	BEST2	ENSP00000447203	BEST2_HUMAN	+	19	509	0.0680633	0.00841485	-2.61683	-4.76931
A6NLW8	ENSG00000258873	ENST00000554048	DUXA	ENSP00000452398	DUXA_HUMAN	-	19	204	0.0122981	0.00892196	-4.38593	-4.71028
Q96IS3	ENSG00000173976	ENST00000555633	RAX2	ENSP00000450456	RAX2_HUMAN	-	19	184	0.00427109	0.00890348	-5.45161	-4.71237
P01130	ENSG00000130164	ENST00000558518	LDLR	ENSP00000454071	LDLR_HUMAN	+	19	860	0.0823468	0.0301993	-2.41088	-3.46927
Q99687	ENSG00000105419	ENST00000558555	MEIS3	ENSP00000454073	MEIS3_HUMAN	-	19	375	0.0436786	0.00920856	-3.08623	-4.67837
H3BV60	ENSG00000260001	ENST00000565886	TGFBR3L	ENSP00000457962	TGR3L_HUMAN	+	19	316	0.0563795	0.0014314	-2.81762	-6.54767
P0CJ78	ENSG00000261221	ENST00000568956	ZNF865	ENSP00000457715	ZN865_HUMAN	+	19	1059	0.499955		-0.000181152
I3L3R5	ENSG00000262484	ENST00000571838	CCER2	ENSP00000460665	CCER2_HUMAN	-	19	266	0.000526796	0.0197487	-7.54817	-3.90472
I3L1E1	ENSG00000262874	ENST00000574814	C19orf84	ENSP00000458772	CS084_HUMAN	-	19	186	0.00236667	0.00692511	-6.0439	-4.96565
Q9BXA6	ENSG00000178093	ENST00000585580	TSSK6	ENSP00000466477	TSSK6_HUMAN	-	19	273	0.33436		-0.688529
O95707	ENSG00000105171	ENST00000585603	POP4	ENSP00000465213	RPP29_HUMAN	+	19	220	0.00863648	0.0111302	-4.74309	-4.4869
Q9UFG5	ENSG00000119559	ENST00000585675	C19orf25	ENSP00000468688	CS025_HUMAN	-	19	118	0.0674124	0.00779511	-2.62713	-4.84643
Q9BV38	ENSG00000065268	ENST00000585809	WDR18	ENSP00000476117	WDR18_HUMAN	+	19	432	0.00800919	0.0556453	-4.81912	-2.8315
O75865	ENSG00000007255	ENST00000585934	TRAPPC6A	ENSP00000468612	TPC6A_HUMAN	-	19	159	0.00455602	0.0110546	-5.38674	-4.49379
P54725	ENSG00000179262	ENST00000586534	RAD23A	ENSP00000467024	RD23A_HUMAN	+	19	363	0.0726364	0.117471	-2.54688	-2.0166
Q9H3T3	ENSG00000167680	ENST00000586582	SEMA6B	ENSP00000467290	SEM6B_HUMAN	-	19	888	0.045978	0.0948148	-3.03252	-2.25621
Q63ZY3	ENSG00000197256	ENST00000586659	KANK2	ENSP00000465650	KANK2_HUMAN	-	19	851	0.0310307	0.0472374	-3.44126	-3.00418
Q9BWQ6	ENSG00000130733	ENST00000586748	YIPF2	ENSP00000466055	YIPF2_HUMAN	-	19	316	0.0430553	0.0171685	-3.10126	-4.04736
Q9BWC9	ENSG00000173581	ENST00000586790	CCDC106	ENSP00000465757	CC106_HUMAN	+	19	280	0.204009	0.0484623	-1.36142	-2.97729
Q9BZL1	ENSG00000198258	ENST00000586895	UBL5	ENSP00000468656	UBL5_HUMAN	+	19	73	0.323719	0.010554	-0.736732	-4.54064
O60499	ENSG00000104915	ENST00000587230	STX10	ENSP00000466298	STX10_HUMAN	-	19	249	0.0205335	0.00298297	-3.86495	-5.81185
Q2WEN9	ENSG00000213892	ENST00000587331	CEACAM16	ENSP00000466561	CEA16_HUMAN	+	19	425	0.0354976	0.0279847	-3.30215	-3.54771
Q494X3	ENSG00000176222	ENST00000587539	ZNF404	ENSP00000466051	ZN404_HUMAN	-	19	552	0.000100124	0.0066718	-9.209	-5.00317
Q9UK13	ENSG00000159905	ENST00000587682	ZNF221	ENSP00000467367	ZN221_HUMAN	+	19	617	0.000100124	0.020277	-9.209	-3.87778
Q9NZ42	ENSG00000205155	ENST00000587708	PSENEN	ENSP00000468411	PEN2_HUMAN	+	19	101	0.20319	0.216186	-1.36648	-1.28803
Q9UNZ5	ENSG00000104979	ENST00000588234	C19orf53	ENSP00000465432	L10K_HUMAN	+	19	99	0.0006042	0.0374871	-7.411	-3.24555
Q9BTP7	ENSG00000131944	ENST00000588258	FAAP24	ENSP00000466121	FAP24_HUMAN	+	19	215	0.00158189	0.00424806	-6.44755	-5.45703
Q8TAF7	ENSG00000197808	ENST00000588268	ZNF461	ENSP00000467931	ZN461_HUMAN	-	19	563	0.0453508	0.0122511	-3.04692	-4.38981
Q5FVE4	ENSG00000130377	ENST00000588485	ACSBG2	ENSP00000466336	ACBG2_HUMAN	+	19	666	0.000253497	0.023005	-8.2799	-3.74877
O00411	ENSG00000099821	ENST00000588649	POLRMT	ENSP00000465759	RPOM_HUMAN	-	19	1230	0.00692528	0.01948	-4.96563	-3.91869
P13805	ENSG00000105048	ENST00000588981	TNNT1	ENSP00000467176	TNNT1_HUMAN	-	19	278	0.00529236	0.0194464	-5.23618	-3.92046
O75346	ENSG00000256771	ENST00000589717	ZNF253	ENSP00000468720	ZN253_HUMAN	+	19	499	0.030259	0.00915853	-3.46724	-4.68387
A6NIX2	ENSG00000142279	ENST00000590071	WTIP	ENSP00000466953	WTIP_HUMAN	+	19	430	0.0554103	0.026306	-2.83598	-3.6113
O14737	ENSG00000105185	ENST00000590247	PDCD5	ENSP00000466214	PDCD5_HUMAN	+	19	125	0.0578057	0.0232366	-2.79112	-3.73852
O95996	ENSG00000115266	ENST00000590469	APC2	ENSP00000467073	APCL_HUMAN	+	19	2303	0.189323	0.0491641	-1.45441	-2.96218
P48546	ENSG00000010310	ENST00000590918	GIPR	ENSP00000467494	GIPR_HUMAN	+	19	466	0.00664907	0.0160849	-5.00661	-4.11366
Q2TAK8	ENSG00000160953	ENST00000591337	PWWP3A	ENSP00000467287	PWP3A_HUMAN	+	19	710	0.0865736	0.0145523	-2.35621	-4.21534
Q6P280	ENSG00000186020	ENST00000591340	ZNF529	ENSP00000465578	ZN529_HUMAN	-	19	563	0.00152792	0.0109874	-6.48232	-4.49996
A8MQ14	ENSG00000267041	ENST00000591344	ZNF850	ENSP00000464976	ZN850_HUMAN	-	19	1090	0.147769	0.129714	-1.75221	-1.90349
Q9NYR8	ENSG00000080511	ENST00000591589	RDH8	ENSP00000466058	RDH8_HUMAN	+	19	311	0.000283321	0.0419748	-8.16865	-3.1278
Q6ZS11	ENSG00000187994	ENST00000591812	RINL	ENSP00000467107	RINL_HUMAN	-	19	566	0.00010034	0.0295943	-9.20685	-3.49013
O14957	ENSG00000127540	ENST00000591899	UQCR11	ENSP00000467262	QCR10_HUMAN	-	19	56	0.0351827	0.0157045	-3.31138	-4.13798
Q32M78	ENSG00000196110	ENST00000591998	ZNF699	ENSP00000467723	ZN699_HUMAN	-	19	642	0.125373	0.0446769	-1.94251	-3.06259
Q14938	ENSG00000008441	ENST00000592199	NFIX	ENSP00000467512	NFIX_HUMAN	+	19	502	0.5	0.26888	0	-1.00031
Q8IZC7	ENSG00000181896	ENST00000592502	ZNF101	ENSP00000468049	ZN101_HUMAN	+	19	436	0.0137011	0.0113697	-4.27649	-4.46537
P02654	ENSG00000130208	ENST00000592535	APOC1	ENSP00000468276	APOC1_HUMAN	+	19	83	0.0125423	0.00626216	-4.36603	-5.06695
P62841	ENSG00000115268	ENST00000592588	RPS15	ENSP00000467466	RS15_HUMAN	+	19	145	0.498931	0.173876	-0.00427453	-1.5584
P55056	ENSG00000267467	ENST00000592954	APOC4	ENSP00000468236	APOC4_HUMAN	+	19	127	0.000100124	0.0177104	-9.209	-4.01573
Q9NSA1	ENSG00000105550	ENST00000593756	FGF21	ENSP00000471477	FGF21_HUMAN	+	19	209	0.000231151	0.0427128	-8.37221	-3.1096
Q9Y4Z0	ENSG00000130520	ENST00000593829	LSM4	ENSP00000469468	LSM4_HUMAN	-	19	139	0.33339	0.036714	-0.692892	-3.26719
P42701	ENSG00000096996	ENST00000593993	IL12RB1	ENSP00000472165	I12R1_HUMAN	-	19	662	0.000208303	0.00334032	-8.47631	-5.69834
Q96K62	ENSG00000119574	ENST00000594051	ZBTB45	ENSP00000469089	ZBT45_HUMAN	-	19	511	0.0791011	0.00339493	-2.45462	-5.68207
Q9UKQ9	ENSG00000213022	ENST00000594211	KLK9	ENSP00000469417	KLK9_HUMAN	-	19	250	0.0192804	0.0192981	-3.9292	-3.92826
Q9NWS9	ENSG00000083838	ENST00000594369	ZNF446	ENSP00000472802	ZN446_HUMAN	+	19	450	0.000100124	0.0151359	-9.209	-4.17544
P48664	ENSG00000105143	ENST00000594383	SLC1A6	ENSP00000472133	EAA4_HUMAN	-	19	564	0.175987	0.0774486	-1.54378	-2.47753
A6NNF4	ENSG00000213967	ENST00000594466	ZNF726	ENSP00000471516	ZN726_HUMAN	+	19	616	0.00584709	0.03598	-5.13595	-3.28815
Q9UGK3	ENSG00000178078	ENST00000594605	STAP2	ENSP00000471052	STAP2_HUMAN	-	19	403	0.00162263	0.00125814	-6.42208	-6.67686
P0DKX0	ENSG00000269067	ENST00000594710	ZNF728	ENSP00000471593	ZN728_HUMAN	-	19	622	0.000100124	0.0136937	-9.209	-4.27703
P0DJ07	ENSG00000229833	ENST00000594797	PET100	ENSP00000470539	PT100_HUMAN	+	19	73	0.0527476	0.0047785	-2.88805	-5.33884
Q9Y2Q1	ENSG00000197134	ENST00000594947	ZNF257	ENSP00000470209	ZN257_HUMAN	+	19	563	0.0170994	0.0647947	-4.05147	-2.66954
Q9Y230	ENSG00000183207	ENST00000595090	RUVBL2	ENSP00000473172	RUVB2_HUMAN	+	19	463	0.105372	0.305083	-2.13891	-0.823206
Q9Y6R9	ENSG00000104983	ENST00000595358	CCDC61	ENSP00000471454	CCD61_HUMAN	+	19	512	0.000249001	0.0209555	-8.29781	-3.84417
Q9P296	ENSG00000134830	ENST00000595464	C5AR2	ENSP00000472620	C5AR2_HUMAN	+	19	337	0.0617093		-2.72163
Q8NC26	ENSG00000178150	ENST00000595607	ZNF114	ENSP00000469998	ZN114_HUMAN	+	19	417	0.105996	0.00481471	-2.1323	-5.33125
Q5VIY5	ENSG00000204604	ENST00000595646	ZNF468	ENSP00000470381	ZN468_HUMAN	-	19	522	0.000100124	0.0572659	-9.209	-2.80108
Q96K37	ENSG00000127526	ENST00000595753	SLC35E1	ENSP00000470652	S35E1_HUMAN	-	19	410	0.19096	0.0356626	-1.44379	-3.29734
Q9UKR3	ENSG00000167759	ENST00000595793	KLK13	ENSP00000470555	KLK13_HUMAN	-	19	277	0.0127467	0.0423698	-4.34966	-3.11803
P49862	ENSG00000169035	ENST00000595820	KLK7	ENSP00000470538	KLK7_HUMAN	-	19	253	0.0596816	0.040101	-2.75719	-3.17543
Q01892	ENSG00000269404	ENST00000595883	SPIB	ENSP00000471921	SPIB_HUMAN	+	19	262	0.000299132	0.204158	-8.11433	-1.36051
Q8WV37	ENSG00000198464	ENST00000595962	ZNF480	ENSP00000471754	ZN480_HUMAN	+	19	535	0.0301614	0.00654723	-3.47057	-5.02214
Q8IUR0	ENSG00000181029	ENST00000596148	TRAPPC5	ENSP00000470262	TPPC5_HUMAN	+	19	188	0.00624854		-5.06914
A8MXY4	ENSG00000213973	ENST00000596209	ZNF99	ENSP00000472969	ZNF99_HUMAN	-	19	864	0.000100124	0.0392507	-9.209	-3.19774
Q8WXF8	ENSG00000160570	ENST00000596251	DEDD2	ENSP00000471512	DEDD2_HUMAN	-	19	326	0.142151	0.0573875	-1.79754	-2.79883
Q9Y314	ENSG00000142546	ENST00000596358	NOSIP	ENSP00000470034	NOSIP_HUMAN	-	19	301	0.455578	0.03549	-0.178159	-3.30237
P55344	ENSG00000105370	ENST00000596399	LIM2	ENSP00000472090	LMIP_HUMAN	-	19	173	0.043316	0.0200885	-3.09495	-3.88732
Q9Y284	ENSG00000105583	ENST00000596731	WDR83OS	ENSP00000468969	ASTER_HUMAN	-	19	106	0.0383885	0.0246659	-3.22085	-3.67736
Q9NW07	ENSG00000198816	ENST00000597229	ZNF358	ENSP00000472305	ZN358_HUMAN	+	19	568	0.214679		-1.29695
P49771	ENSG00000090554	ENST00000597551	FLT3LG	ENSP00000468977	FLT3L_HUMAN	+	19	235	0.0830327	0.0415315	-2.40184	-3.13888
Q96EG3	ENSG00000152475	ENST00000597582	ZNF837	ENSP00000471478	ZN837_HUMAN	-	19	531	0.00661929		-5.01113
O60234	ENSG00000130755	ENST00000597595	GMFG	ENSP00000472249	GMFG_HUMAN	-	19	142	0.0690278	0.0162839	-2.60172	-4.10116
P26651	ENSG00000128016	ENST00000597629	ZFP36	ENSP00000469647	TTP_HUMAN	+	19	326	0.241928	0.00689949	-1.14214	-4.96938
A0A1W2PQ73	ENSG00000268041	ENST00000597630	ERFL	ENSP00000491574	ERFL_HUMAN	-	19	354	0.00804196	0.14766	-4.81501	-1.75307
Q6ZMV8	ENSG00000183850	ENST00000597761	ZNF730	ENSP00000472959	ZN730_HUMAN	+	19	503	0.00122754	0.0277794	-6.70152	-3.55529
Q3SY52	ENSG00000171649	ENST00000597850	ZIK1	ENSP00000472867	ZIK1_HUMAN	+	19	487	0.0866605	0.104562	-2.35511	-2.14753
P06734	ENSG00000104921	ENST00000597921	FCER2	ENSP00000471974	FCER2_HUMAN	-	19	321	0.00147827	0.015727	-6.5154	-4.13653
Q9NWV8	ENSG00000105393	ENST00000598188	BABAM1	ENSP00000471605	BABA1_HUMAN	+	19	329	0.0977205	0.057112	-2.22281	-2.80393
Q9H254	ENSG00000160460	ENST00000598249	SPTBN4	ENSP00000469242	SPTN4_HUMAN	+	19	2564	0.0725446	0.0685996	-2.54824	-2.6084
Q9BY14	ENSG00000131126	ENST00000598265	TEX101	ENSP00000472769	TX101_HUMAN	+	19	249	0.00283065	0.0457855	-5.86442	-3.03692
Q8TCG5	ENSG00000169169	ENST00000598293	CPT1C	ENSP00000473028	CPT1C_HUMAN	+	19	803	0.126704	0.0090916	-1.93042	-4.69127
Q86UD4	ENSG00000181894	ENST00000598312	ZNF329	ENSP00000470008	ZN329_HUMAN	-	19	541	0.0896851		-2.31749
P0DL12	ENSG00000268182	ENST00000598409	SMIM17	ENSP00000471126	SIM17_HUMAN	+	19	118	0.0138625	0.0931094	-4.26461	-2.27625
Q8TAC2	ENSG00000161677	ENST00000598418	JOSD2	ENSP00000468956	JOS2_HUMAN	-	19	188	0.15118	0.0227875	-1.72538	-3.75849
P08621	ENSG00000104852	ENST00000598441	SNRNP70	ENSP00000472998	RU17_HUMAN	+	19	437	0.392912	0.30792	-0.435086	-0.809862
Q86XU0	ENSG00000197928	ENST00000598513	ZNF677	ENSP00000469391	ZN677_HUMAN	-	19	584	0.0625149	0.0154963	-2.7078	-4.15153
Q5EBL2	ENSG00000197483	ENST00000598519	ZNF628	ENSP00000469591	ZN628_HUMAN	+	19	1059	0.10884	0.0073467	-2.10264	-4.90613
P39019	ENSG00000105372	ENST00000598742	RPS19	ENSP00000470972	RS19_HUMAN	+	19	145	0.360686	0.247073	-0.572388	-1.11428
O15552	ENSG00000126262	ENST00000599180	FFAR2	ENSP00000473159	FFAR2_HUMAN	+	19	330	0.00915701		-4.68404
Q9ULN7	ENSG00000204851	ENST00000599531	PNMA8B	ENSP00000473036	PNM8B_HUMAN	-	19	635	0.00126345		-6.67264
Q567V2	ENSG00000254858	ENST00000599612	MPV17L2	ENSP00000469836	M17L2_HUMAN	+	19	206	0.00311879	0.0677096	-5.76718	-2.62242
Q9UP65	ENSG00000105499	ENST00000599921	PLA2G4C	ENSP00000469473	PA24C_HUMAN	-	19	541	0.000193343	0.00879682	-8.55085	-4.72453
Q96Q04	ENSG00000142235	ENST00000600059	LMTK3	ENSP00000472020	LMTK3_HUMAN	-	19	1460	0.413667	0.235579	-0.348826	-1.17707
Q9BQG1	ENSG00000213023	ENST00000600079	SYT3	ENSP00000469398	SYT3_HUMAN	-	19	590	0.219438	0.171505	-1.26894	-1.575
Q6IPT2	ENSG00000142530	ENST00000600100	FAM71E1	ENSP00000472421	GAR5A_HUMAN	-	19	247	0.0425263	0.00154378	-3.11417	-6.47197
Q75N90	ENSG00000142449	ENST00000600128	FBN3	ENSP00000470498	FBN3_HUMAN	-	19	2809	0.000100124	0.00930682	-9.209	-4.66766
Q08AN1	ENSG00000204611	ENST00000600228	ZNF616	ENSP00000471000	ZN616_HUMAN	-	19	781	0.0360017	0.00360293	-3.28752	-5.6224
Q9BUF7	ENSG00000130545	ENST00000600229	CRB3	ENSP00000472010	CRUM3_HUMAN	+	19	120	0.0730787	0.116077	-2.54033	-2.03012
P62857	ENSG00000233927	ENST00000600659	RPS28	ENSP00000472469	RS28_HUMAN	+	19	69	0.378153	0.152139	-0.497396	-1.71792
P0DPD5	ENSG00000268696	ENST00000600766	ZNF723	ENSP00000494306	ZN723_HUMAN	+	19	513	0.0106464	0.0096104	-4.53183	-4.63525
P17039	ENSG00000168661	ENST00000601142	ZNF30	ENSP00000469954	ZNF30_HUMAN	+	19	623	0.0001351	0.0145407	-8.90936	-4.21616
Q8TBC5	ENSG00000121413	ENST00000601144	ZSCAN18	ENSP00000468934	ZSC18_HUMAN	-	19	510	0.0178799	0.0355358	-4.00604	-3.30103
Q6UXB2	ENSG00000189377	ENST00000601181	CXCL17	ENSP00000472467	CXL17_HUMAN	-	19	119	0.146015	0.0292093	-1.7662	-3.50362
Q4G0G5	ENSG00000205209	ENST00000601241	SCGB2B2	ENSP00000469876	SC2B2_HUMAN	-	19	96	0.0116606	0.015066	-4.43981	-4.18014
Q96NG5	ENSG00000167785	ENST00000601372	ZNF558	ENSP00000471277	ZN558_HUMAN	-	19	402	0.096251	0.0220976	-2.23959	-3.78994
M0QZC1	ENSG00000269855	ENST00000601382	RNF225	ENSP00000470441	RN225_HUMAN	+	19	329	0.000469064		-7.6643
B6SEH9	ENSG00000268964	ENST00000601417	ERVV-2	ENSP00000472919	ERVV2_HUMAN	+	19	535	0.0108562		-4.5121
Q68DY1	ENSG00000188171	ENST00000601440	ZNF626	ENSP00000469958	ZN626_HUMAN	-	19	528	0.000157056	0.0114767	-8.75875	-4.4559
A6NN14	ENSG00000196350	ENST00000601693	ZNF729	ENSP00000469582	ZN729_HUMAN	+	19	1252	0.0380239	0.008834	-3.23077	-4.72027
P15498	ENSG00000141968	ENST00000602142	VAV1	ENSP00000472929	VAV_HUMAN	+	19	845	0.274906	0.108786	-0.969874	-2.1032
Q99742	ENSG00000130751	ENST00000602212	NPAS1	ENSP00000469142	NPAS1_HUMAN	+	19	590	0.101613	0.0674452	-2.17943	-2.62661
Q9BR84	ENSG00000188321	ENST00000603380	ZNF559	ENSP00000474760	ZN559_HUMAN	+	19	538	0.00672458	0.0110494	-4.99524	-4.49427
Q14802	ENSG00000089356	ENST00000604404	FXYD3	ENSP00000474438	FXYD3_HUMAN	+	19	87	0.00252403	0.0250958	-5.97937	-3.65964
Q3ZCQ8	ENSG00000105197	ENST00000607714	TIMM50	ENSP00000475531	TIM50_HUMAN	+	19	353	0.116123	0.0558379	-2.02967	-2.82785
Q6UWN0	ENSG00000273111	ENST00000609812	LYPD4	ENSP00000476510	LYPD4_HUMAN	-	19	246	0.00135626	0.0187707	-6.60167	-3.95651
I3L273	ENSG00000261949	ENST00000610896	GFY	ENSP00000478493	GFY_HUMAN	+	19	518	0.000109948	0.00634841	-9.11539	-5.05318
Q6DD87	ENSG00000142409	ENST00000610935	ZNF787	ENSP00000478557	ZN787_HUMAN	-	19	382	0.334754	0.0134244	-0.686759	-4.29717
P98187	ENSG00000186526	ENST00000612078	CYP4F8	ENSP00000477567	CP4F8_HUMAN	+	19	520	0.00372159	0.014109	-5.58987	-4.24673
P0C264	ENSG00000231274	ENST00000612221	SBK3	ENSP00000483467	SBK3_HUMAN	-	19	359	0.00270244	0.0161375	-5.91089	-4.11034
Q8TCT7	ENSG00000005206	ENST00000613503	SPPL2B	ENSP00000478298	SPP2B_HUMAN	+	19	592	0.0399454	0.0319667	-3.17948	-3.41057
Q96JZ2	ENSG00000196684	ENST00000613986	HSH2D	ENSP00000483354	HSH2D_HUMAN	+	19	352	0.0665533	0.0176115	-2.64088	-4.02143
Q9UJW7	ENSG00000278318	ENST00000614049	ZNF229	ENSP00000479884	ZN229_HUMAN	-	19	825	0.00195329	0.0153569	-6.23629	-4.16072
Q6UY09	ENSG00000273777	ENST00000614924	CEACAM20	ENSP00000481937	CEA20_HUMAN	-	19	596	0.00290531	0.020921	-5.83831	-3.84586
Q96NJ3	ENSG00000267508	ENST00000614994	ZNF285	ENSP00000483662	ZN285_HUMAN	-	19	590	0.00890902	0.0218477	-4.71174	-3.80157
P19388	ENSG00000099817	ENST00000615234	POLR2E	ENSP00000478303	RPAB1_HUMAN	-	19	210	0.0146618	0.009111	-4.20774	-4.68912
Q8TDF6	ENSG00000171777	ENST00000615439	RASGRP4	ENSP00000479844	GRP4_HUMAN	-	19	673	0.0985665	0.0352678	-2.21325	-3.30888
Q7Z4V5	ENSG00000167674	ENST00000616600	HDGFL2	ENSP00000483345	HDGR2_HUMAN	+	19	671	0.176919	0.131202	-1.53736	-1.89037
A0A1B0GUJ8	ENSG00000277531	ENST00000617053	PNMA8C	ENSP00000490139	PNM8C_HUMAN	-	19	204	0.0524386		-2.89425
Q96GC6	ENSG00000171606	ENST00000617501	ZNF274	ENSP00000484810	ZN274_HUMAN	+	19	653	0.0147088	0.0719406	-4.20449	-2.55726
Q9H6K5	ENSG00000183248	ENST00000618550	PRR36	ENSP00000482374	PRR36_HUMAN	-	19	1346	0.000144664	0.0541417	-8.84095	-2.86049
Q8N7M2	ENSG00000167637	ENST00000618787	ZNF283	ENSP00000484852	ZN283_HUMAN	+	19	679	0.000100216	0.0613698	-9.20808	-2.7275
P17098	ENSG00000278129	ENST00000621650	ZNF8	ENSP00000477716	ZNF8_HUMAN	+	19	575	0.0705703	0.0167903	-2.57796	-4.07002
P27544	ENSG00000223802	ENST00000623882	CERS1	ENSP00000485308	CERS1_HUMAN	-	19	350	0.0789812	0.0280531	-2.45627	-3.5452
Q6ZN11	ENSG00000188227	ENST00000627814	ZNF793	ENSP00000487183	ZN793_HUMAN	+	19	406	0.0031319	0.00256023	-5.76298	-5.96509
A0A1B0GUS0	ENSG00000283567	ENST00000635964	C19orf85	ENSP00000490220	CS085_HUMAN	-	19	222	0.00145582	0.00440408	-6.53073	-5.42081
A0A1B0GVZ6	ENSG00000196589	ENST00000636986	MBD3L2B	ENSP00000489619	MB3LB_HUMAN	-	19	204	0.018554		-3.96834
W5XKT8	ENSG00000182310	ENST00000637797	SPACA6	ENSP00000490829	SACA6_HUMAN	+	19	324	0.0164661	0.0177166	-4.08985	-4.01538
A8MZ59	ENSG00000213921	ENST00000638280	LEUTX	ENSP00000491740	LEUTX_HUMAN	+	19	198	0.00225259	0.00378508	-6.09342	-5.5729
Q9BSK1	ENSG00000161551	ENST00000638348	ZNF577	ENSP00000491936	ZN577_HUMAN	-	19	485
A0A1W2PP97	ENSG00000284491	ENST00000639810	THSD8	ENSP00000491231	THSD8_HUMAN	+	19	115	0.00950789	0.00896561	-4.64608	-4.70535
O14581	ENSG00000185385	ENST00000641113	OR7A17	ENSP00000493283	OR7AH_HUMAN	-	19	309	0.000100124		-9.209
O76100	ENSG00000127515	ENST00000641129	OR7A10	ENSP00000493055	OR7AA_HUMAN	-	19	309	0.000100124		-9.209
Q96RA2	ENSG00000188000	ENST00000641288	OR7D2	ENSP00000493200	OR7D2_HUMAN	+	19	312	0.0523066		-2.89691
O60431	ENSG00000094661	ENST00000641398	OR1I1	ENSP00000493393	OR1I1_HUMAN	+	19	355	0.000100124		-9.209
Q9Y4A9	ENSG00000186723	ENST00000641419	OR10H1	ENSP00000493436	O10H1_HUMAN	-	19	318	0.000229408		-8.37978
Q8NGA1	ENSG00000170929	ENST00000641627	OR1M1	ENSP00000493107	OR1M1_HUMAN	+	19	313	0.0136361		-4.2813
O60404	ENSG00000171936	ENST00000641646	OR10H3	ENSP00000493287	O10H3_HUMAN	+	19	316	0.000100124		-9.209
Q8NG98	ENSG00000174667	ENST00000641669	OR7D4	ENSP00000493383	OR7D4_HUMAN	-	19	312	0.000857642		-7.06047
Q8NGA6	ENSG00000172519	ENST00000642092	OR10H5	ENSP00000493242	O10H5_HUMAN	+	19	315	0.000100124		-9.209
P67936	ENSG00000167460	ENST00000643579	TPM4	ENSP00000495347	TPM4_HUMAN	+	19	248	0.187668	0.121334	-1.46523	-1.97986
O00160	ENSG00000142347	ENST00000644032	MYO1F	ENSP00000494550	MYO1F_HUMAN	-	19	1098	0.0533605	0.0470386	-2.87585	-3.00861
Q8TF64	ENSG00000179855	ENST00000644452	GIPC3	ENSP00000493901	GIPC3_HUMAN	+	19	312	0.0655243	0.0361318	-2.65756	-3.28378
P19526	ENSG00000174951	ENST00000645652	FUT1	ENSP00000494643	FUT1_HUMAN	-	19	365	0.0814088		-2.42336
O95136	ENSG00000267534	ENST00000646641	S1PR2	ENSP00000496438	S1PR2_HUMAN	-	19	353	0.0981201		-2.21829
Q9ULV8	ENSG00000142273	ENST00000647358	CBLC	ENSP00000494162	CBLC_HUMAN	+	19	474	0.000641179	0.0138734	-7.35156	-4.26381
P13637	ENSG00000105409	ENST00000648268	ATP1A3	ENSP00000498113	AT1A3_HUMAN	-	19	1013	0.5	0.288178	0	-0.904248
O15554	ENSG00000104783	ENST00000648319	KCNN4	ENSP00000496939	KCNN4_HUMAN	-	19	427	0.0296944	0.0171954	-3.48665	-4.04577
P13686	ENSG00000102575	ENST00000648477	ACP5	ENSP00000496973	PPA5_HUMAN	-	19	325	0.00393769	0.267814	-5.53322	-1.00574
P01229	ENSG00000104826	ENST00000649238	LHB	ENSP00000497294	LSHB_HUMAN	-	19	141	0.00135051	0.0303753	-6.60592	-3.46328
A0A1B0GTR0	ENSG00000267710	ENST00000649256	EDDM13	ENSP00000497858	EDD13_HUMAN	+	19	161	0.0440876	0.0118784	-3.07649	-4.42108
P14854	ENSG00000126267	ENST00000649813	COX6B1	ENSP00000497926	CX6B1_HUMAN	+	19	86	0.16195	0.0385688	-1.64379	-3.21598
Q9H2A9	ENSG00000124302	ENST00000650847	CHST8	ENSP00000499084	CHST8_HUMAN	+	19	424	0.121326	0.0138579	-1.97994	-4.26495
Q96T88	ENSG00000276043	ENST00000650932	UHRF1	ENSP00000498698	UHRF1_HUMAN	+	19	793	0.5	0.32067	0	-0.750692
Q9Y2G2	ENSG00000105483	ENST00000651546	CARD8	ENSP00000499211	CARD8_HUMAN	-	19	537	0.000122081	0.00854412	-9.0107	-4.75393
Q8N823	ENSG00000213020	ENST00000652185	ZNF611	ENSP00000498713	ZN611_HUMAN	-	19	705	0.00303032	0.108452	-5.79605	-2.10665
Q9NT99	ENSG00000131409	ENST00000652263	LRRC4B	ENSP00000498662	LRC4B_HUMAN	-	19	713	0.407862	0.0650955	-0.372812	-2.66459
Q6ZSZ5	ENSG00000104880	ENST00000668164	ARHGEF18	ENSP00000499655	ARHGI_HUMAN	+	19	1361	0.0040009	0.0127282	-5.51723	-4.35112
P05981	ENSG00000105707	ENST00000672452	HPN	ENSP00000500664	HEPS_HUMAN	+	19	417	0.244503	0.227835	-1.12815	-1.22058
Q9NRY4	ENSG00000160007	ENST00000672722	ARHGAP35	ENSP00000500409	RHG35_HUMAN	+	19	1499	0.5	0.28394	0	-0.924999
Q9BSG5	ENSG00000132026	ENST00000674343	RTBDN	ENSP00000501410	RTBDN_HUMAN	-	19	229	0.00671855	0.0136624	-4.99614	-4.27935
O43557	ENSG00000125735	ENST00000675206	TNFSF14	ENSP00000502837	TNF14_HUMAN	-	19	240	0.00245712	0.0227255	-6.0063	-3.76128
O60885	ENSG00000141867	ENST00000679869	BRD4	ENSP00000506350	BRD4_HUMAN	-	19	1362	0.498597	0.318102	-0.00561193	-0.762506
Q13459	ENSG00000099331	ENST00000682292	MYO9B	ENSP00000507803	MYO9B_HUMAN	+	19	2157	0.0648497	0.0329323	-2.66864	-3.37981
Q8N184	ENSG00000189042	ENST00000682579	ZNF567	ENSP00000507048	ZN567_HUMAN	+	19	647	0.131415	0.0136522	-1.88851	-4.28011
Q6ZNA1	ENSG00000196267	ENST00000682614	ZNF836	ENSP00000507838	ZN836_HUMAN	-	19	936	0.0530386	0.00767693	-2.88224	-4.86183
A2RRD8	ENSG00000182986	ENST00000682928	ZNF320	ENSP00000506814	ZN320_HUMAN	-	19	509	0.0642814	0.052834	-2.67804	-2.88632
O75290	ENSG00000197782	ENST00000683561	ZNF780A	ENSP00000506741	Z780A_HUMAN	-	19	641	0.0130364	0.0114446	-4.32688	-4.45873
O15389	ENSG00000268500	ENST00000683636	SIGLEC5	ENSP00000507738	SIGL5_HUMAN	-	19	551	0.000133827	0.00256588	-8.91883	-5.96288
Q9HCG1	ENSG00000170949	ENST00000683776	ZNF160	ENSP00000507845	ZN160_HUMAN	-	19	818	0.047996	0.0222362	-2.98745	-3.78355
Q8NE65	ENSG00000172687	ENST00000683779	ZNF738	ENSP00000507366	ZN738_HUMAN	+	19	375	0.000150583	0.0022014	-8.80084	-6.11646
A6NK53	ENSG00000159915	ENST00000683810	ZNF233	ENSP00000507588	ZN233_HUMAN	+	19	670	0.000152908	0.0334665	-8.78552	-3.36317
Q96SI1	ENSG00000153885	ENST00000683859	KCTD15	ENSP00000508199	KCD15_HUMAN	+	19	283	0.260556	0.025857	-1.04308	-3.62898
Q9BUG6	ENSG00000131848	ENST00000683990	ZSCAN5A	ENSP00000507065	ZSA5A_HUMAN	-	19	496	0.0016928	0.0703446	-6.37968	-2.58141
Q8NA42	ENSG00000188283	ENST00000684119	ZNF383	ENSP00000507972	ZN383_HUMAN	+	19	475	0.10913	0.0156178	-2.09966	-4.1436
P0DN87	ENSG00000196337	ENST00000684222	CGB7	ENSP00000507822	CGB7_HUMAN	-	19	165	0.00034806	0.0347747	-7.96279	-3.32347
Q13106	ENSG00000179909	ENST00000684351	ZNF154	ENSP00000507206	ZN154_HUMAN	-	19	437	0.00058043	0.0124332	-7.45116	-4.37487
Q9Y2G7	ENSG00000120784	ENST00000684514	ZFP30	ENSP00000508019	ZFP30_HUMAN	-	19	519	0.0460308	0.0135189	-3.03132	-4.29006
Q86XN6	ENSG00000160336	ENST00000684525	ZNF761	ENSP00000507666	ZN761_HUMAN	+	19	746	0.000100124	0.00291819	-9.209	-5.83387
Q9UKR0	ENSG00000186474	ENST00000684732	KLK12	ENSP00000508282	KLK12_HUMAN	-	19	248	0.0123625	0.0115197	-4.38065	-4.45211
Q92952	ENSG00000105642	ENST00000684775	KCNN1	ENSP00000507021	KCNN1_HUMAN	+	19	543
Q9NPI5	ENSG00000077009	ENST00000168977	NMRK2	ENSP00000168977	NRK2_HUMAN	+	19	230	0.0394902	0.010753	-3.19141	-4.52176
Q9HCT0	ENSG00000070388	ENST00000215530	FGF22	ENSP00000215530	FGF22_HUMAN	+	19	170	0.0134829	0.00272338	-4.29276	-5.90315
O75871	ENSG00000105352	ENST00000221954	CEACAM4	ENSP00000221954	CEAM4_HUMAN	-	19	244	0.000100124	0.00764695	-9.209	-4.86577
O60542	ENSG00000125650	ENST00000245810	PSPN	ENSP00000245810	PSPN_HUMAN	-	19	156	0.0452867	0.00747652	-3.0484	-4.88848
O14842	ENSG00000126266	ENST00000246553	FFAR1	ENSP00000246553	FFAR1_HUMAN	+	19	300	0.00767178		-4.8625
Q96GM1	ENSG00000105520	ENST00000251473	PLPPR2	ENSP00000251473	PLPR2_HUMAN	+	19	343	0.0637647	0.271226	-2.68667	-0.988412
Q17RN3	ENSG00000130244	ENST00000252530	FAM98C	ENSP00000252530	FA98C_HUMAN	+	19	349	0.000420328	0.0124198	-7.77405	-4.37596
O14526	ENSG00000130475	ENST00000252771	FCHO1	ENSP00000252771	FCHO1_HUMAN	+	19	889	0.125482	0.0575415	-1.94152	-2.79599
Q9HBJ7	ENSG00000131864	ENST00000254181	USP29	ENSP00000254181	UBP29_HUMAN	+	19	922	0.00805802		-4.813
Q9H7M6	ENSG00000132003	ENST00000254323	ZSWIM4	ENSP00000254323	ZSWM4_HUMAN	+	19	989	0.16227	0.0414279	-1.64144	-3.14149
Q66K64	ENSG00000132017	ENST00000254337	DCAF15	ENSP00000254337	DCA15_HUMAN	+	19	600	0.179716	0.129762	-1.51827	-1.90307
O60307	ENSG00000099308	ENST00000262811	MAST3	ENSP00000262811	MAST3_HUMAN	+	19	1309	0.259719	0.0868928	-1.04743	-2.35218
Q16478	ENSG00000105737	ENST00000262895	GRIK5	ENSP00000262895	GRIK5_HUMAN	-	19	980	0.245618	0.126302	-1.12212	-1.93406
Q9NPR9	ENSG00000125734	ENST00000264080	GPR108	ENSP00000264080	GP108_HUMAN	-	19	543	0.000620447	0.0112642	-7.38445	-4.4748
Q96CN4	ENSG00000142459	ENST00000270530	EVI5L	ENSP00000270530	EVI5L_HUMAN	+	19	794	0.482104	0.208974	-0.0716142	-1.33112
Q6NSJ2	ENSG00000176531	ENST00000292140	PHLDB3	ENSP00000292140	PHLB3_HUMAN	-	19	640	0.0174996	0.00827267	-4.02793	-4.78649
Q6UXV1	ENSG00000161652	ENST00000293405	IZUMO2	ENSP00000293405	IZUM2_HUMAN	-	19	221	0.00725188	0.106941	-4.91922	-2.12237
Q9UK08	ENSG00000167414	ENST00000300873	GNG8	ENSP00000300873	GBG8_HUMAN	-	19	70	0.115109	0.00787525	-2.03958	-4.83612
Q6UW60	ENSG00000115257	ENST00000300954	PCSK4	ENSP00000300954	PCSK4_HUMAN	-	19	755	0.00417448	0.0104932	-5.47458	-4.54648
Q96BF3	ENSG00000167664	ENST00000301272	TMIGD2	ENSP00000301272	TMIG2_HUMAN	-	19	282	0.00158813	0.0190023	-6.44361	-3.94401
Q7Z5H5	ENSG00000228567	ENST00000311170	VN1R4	ENSP00000310856	VN1R4_HUMAN	-	19	301	0.00202223		-6.20153
Q8N6N2	ENSG00000174521	ENST00000311308	TTC9B	ENSP00000311760	TTC9B_HUMAN	-	19	239	0.163794	0.101174	-1.63027	-2.18425
O15444	ENSG00000131142	ENST00000315626	CCL25	ENSP00000324756	CCL25_HUMAN	+	19	150	0.000336591	0.00377774	-7.99631	-5.57485
Q7Z7M8	ENSG00000177191	ENST00000321702	B3GNT8	ENSP00000312700	B3GN8_HUMAN	-	19	397	0.00114295		-6.773
P10072	ENSG00000181666	ENST00000324411	ZNF875	ENSP00000315505	ZN875_HUMAN	+	19	659	0.000164792	0.0410461	-8.71066	-3.15115
Q17R55	ENSG00000177558	ENST00000324675	FAM187B	ENSP00000323355	F187B_HUMAN	-	19	369	0.000696473	0.00238803	-7.26878	-6.0349
Q6UXB4	ENSG00000182566	ENST00000328853	CLEC4G	ENSP00000327599	CLC4G_HUMAN	-	19	293	0.0963398	0.0167267	-2.23857	-4.07388
Q8IX19	ENSG00000183019	ENST00000333598	MCEMP1	ENSP00000329920	MCEM1_HUMAN	+	19	187	0.0100787	0.028094	-4.5872	-3.5437
A6NE82	ENSG00000182315	ENST00000333843	MBD3L3	ENSP00000333183	MB3L3_HUMAN	-	19	208	0.00755388	0.00723354	-4.87811	-4.92177
A6NLU5	ENSG00000187135	ENST00000335523	VSTM2B	ENSP00000335038	VTM2B_HUMAN	+	19	285	0.00484959	0.0781265	-5.324	-2.46808
Q9NZL3	ENSG00000267680	ENST00000336976	ZNF224	ENSP00000337368	ZN224_HUMAN	+	19	707	0.000100124	0.00693749	-9.209	-4.96385
Q2MJR0	ENSG00000188766	ENST00000338502	SPRED3	ENSP00000345405	SPRE3_HUMAN	+	19	410	0.0827512	0.0297502	-2.40554	-3.48472
O94910	ENSG00000072071	ENST00000340736	ADGRL1	ENSP00000340688	AGRL1_HUMAN	-	19	1474	0.391813	0.203879	-0.439698	-1.36223
Q8WX94	ENSG00000167634	ENST00000340844	NLRP7	ENSP00000339491	NALP7_HUMAN	-	19	980	0.00103001	0.0205445	-6.87715	-3.86441
Q8WXB4	ENSG00000166704	ENST00000341164	ZNF606	ENSP00000343617	ZN606_HUMAN	-	19	792	0.13381	0.0617342	-1.86768	-2.72119
Q86W25	ENSG00000173572	ENST00000342929	NLRP13	ENSP00000343891	NAL13_HUMAN	-	19	1043	0.00497422	0.019859	-5.2985	-3.89904
Q8N7K0	ENSG00000197647	ENST00000344980	ZNF433	ENSP00000339767	ZN433_HUMAN	-	19	673	0.0853468	0.0142088	-2.37182	-4.23959
O96013	ENSG00000130669	ENST00000358301	PAK4	ENSP00000351049	PAK4_HUMAN	+	19	591	0.0555492	0.0354638	-2.83333	-3.30313
Q08ET2	ENSG00000254415	ENST00000360844	SIGLEC14	ENSP00000354090	SIG14_HUMAN	-	19	396	0.0310142	0.0363993	-3.4418	-3.27613
A6NFQ7	ENSG00000204595	ENST00000376650	DPRX	ENSP00000365838	DPRX_HUMAN	+	19	191	0.0773172	0.0185205	-2.47937	-3.97018
Q6UWQ7	ENSG00000204866	ENST00000377693	IGFL2	ENSP00000366922	IGFL2_HUMAN	+	19	119	0.0347836	0.0187797	-3.32321	-3.95602
Q6B9Z1	ENSG00000204869	ENST00000377697	IGFL4	ENSP00000366926	IGFL4_HUMAN	-	19	124	0.00330635	0.0151399	-5.7086	-4.17517
Q3KRA9	ENSG00000239382	ENST00000378875	ALKBH6	ENSP00000368152	ALKB6_HUMAN	-	19	238	0.0714975	0.0162903	-2.56391	-4.10076
P43629	ENSG00000167633	ENST00000391728	KIR3DL1	ENSP00000375608	KI3L1_HUMAN	+	19	444	0.000243123	0.0105023	-8.3217	-4.54561
Q86YD1	ENSG00000104960	ENST00000391842	PTOV1	ENSP00000375717	PTOV1_HUMAN	+	19	416	0.0488575	0.0643952	-2.96876	-2.67615
Q9H0D2	ENSG00000118156	ENST00000391901	ZNF541	ENSP00000375770	ZN541_HUMAN	-	19	1346	0.0318606	0.240779	-3.41401	-1.14841
Q6PI73	ENSG00000244482	ENST00000396365	LILRA6	ENSP00000379651	LIRA6_HUMAN	-	19	481	0.000548128	0.0261171	-7.50845	-3.6187
A8MTB9	ENSG00000213822	ENST00000396477	CEACAM18	ENSP00000379738	CEA18_HUMAN	+	19	384	0.000100124	0.00398983	-9.209	-5.52001
Q9NZM4	ENSG00000063169	ENST00000396720	BICRA	ENSP00000379946	BICRA_HUMAN	+	19	1560	0.184707	0.0378363	-1.48477	-3.23592
Q2NL68	ENSG00000167595	ENST00000396908	PROSER3	ENSP00000380116	PRSR3_HUMAN	+	19	480	0.00143762	0.00152626	-6.54333	-6.48341
Q147U1	ENSG00000196605	ENST00000397902	ZNF846	ENSP00000380999	ZN846_HUMAN	-	19	533	0.00254399	0.0229685	-5.97147	-3.7504
Q8WXI7	ENSG00000181143	ENST00000397910	MUC16	ENSP00000381008	MUC16_HUMAN	-	19	14507	0.000100124	0.0163812	-9.209	-4.0951
Q7Z692	ENSG00000186567	ENST00000403660	CEACAM19	ENSP00000384887	CEA19_HUMAN	+	19	300	0.0290952	0.0125088	-3.50766	-4.36873
P0C6A0	ENSG00000220201	ENST00000403903	ZGLP1	ENSP00000384434	ZGLP1_HUMAN	-	19	271	0.0493845	0.107938	-2.95747	-2.11198
B3KNS4	ENSG00000142396	ENST00000413518	ERVK3-1	ENSP00000489018	B3KNS4_HUMAN	+	19	109	0.022864	0.00429991	-3.75506	-5.44485
C9JUS6	ENSG00000224420	ENST00000420022	ADM5	ENSP00000393631	ADM5_HUMAN	+	19	153	0.0219257	0.00833997	-3.79793	-4.77832
A6NLU0	ENSG00000223638	ENST00000434937	RFPL4A	ENSP00000392936	RFPLA_HUMAN	+	19	287	0.000343315	0.00750911	-7.97652	-4.8841
Q587J7	ENSG00000173809	ENST00000444215	TDRD12	ENSP00000416248	TDR12_HUMAN	+	19	1177	0.00010014	0.00831714	-9.20884	-4.78109
O15529	ENSG00000126251	ENST00000454971	GPR42	ENSP00000410925	GPR42_HUMAN	+	19	346	0.0268962		-3.58851
Q7Z398	ENSG00000251369	ENST00000457177	ZNF550	ENSP00000469679	ZN550_HUMAN	-	19	422	0.00126568	0.0111733	-6.67088	-4.48299
A6NGD5	ENSG00000204532	ENST00000534327	ZSCAN5C	ENSP00000435234	ZSA5C_HUMAN	+	19	496	0.000100124	0.0305156	-9.209	-3.45853
A0A5F9ZHS7	ENSG00000268480	ENST00000570582	NFILZ	ENSP00000500121	NFILZ_HUMAN	+	19	289	0.000153489		-8.78173
P0C6S8	ENSG00000220008	ENST00000585527	LINGO3	ENSP00000467753	LIGO3_HUMAN	-	19	592	0.0414473		-3.141
Q0VDD7	ENSG00000132016	ENST00000586783	BRME1	ENSP00000465822	BRME1_HUMAN	-	19	668	0.000420752	0.0130951	-7.77305	-4.32234
A6NJL1	ENSG00000197213	ENST00000586855	ZSCAN5B	ENSP00000466072	ZSA5B_HUMAN	-	19	495	0.000470627	0.00876069	-7.66097	-4.72868
Q96NG8	ENSG00000018869	ENST00000586929	ZNF582	ENSP00000465619	ZN582_HUMAN	-	19	517	0.0845023	0.00163609	-2.38269	-6.41381
Q13332	ENSG00000105426	ENST00000587303	PTPRS	ENSP00000467537	PTPRS_HUMAN	-	19	1948	0.11087	0.140027	-2.08188	-1.81507
P59045	ENSG00000179873	ENST00000589093	NLRP11	ENSP00000466285	NAL11_HUMAN	-	19	1033	0.00569634	0.0272343	-5.16222	-3.57566
Q13360	ENSG00000188629	ENST00000589262	ZNF177	ENSP00000468531	ZN177_HUMAN	+	19	481	0.000100124	0.0107338	-9.209	-4.52356
P21217	ENSG00000171124	ENST00000589620	FUT3	ENSP00000465804	FUT3_HUMAN	-	19	361	0.000120221		-9.02606
Q504T8	ENSG00000167470	ENST00000591446	MIDN	ENSP00000467679	MIDN_HUMAN	+	19	468	0.068382	0.17452	-2.61181	-1.55392
Q8NBT2	ENSG00000161888	ENST00000592540	SPC24	ENSP00000465075	SPC24_HUMAN	-	19	197	0.0499295	0.0176593	-2.94593	-4.01868
P34130	ENSG00000225950	ENST00000593537	NTF4	ENSP00000469455	NTF4_HUMAN	-	19	210	0.0333209		-3.36768
Q9NZV7	ENSG00000269699	ENST00000593711	ZIM2	ENSP00000472306	ZIM2_HUMAN	-	19	527	0.00835716	0.0962857	-4.77624	-2.23919
Q8WWY6	ENSG00000170948	ENST00000595891	MBD3L1	ENSP00000471575	MB3L1_HUMAN	+	19	194	0.00136346		-6.59637
Q6NX49	ENSG00000198131	ENST00000596652	ZNF544	ENSP00000469635	ZN544_HUMAN	+	19	715	0.00101279	0.0360184	-6.89403	-3.28704
Q9H2R5	ENSG00000174562	ENST00000598239	KLK15	ENSP00000469315	KLK15_HUMAN	-	19	256	0.0140266	0.0165621	-4.25268	-4.08393
A6NC86	ENSG00000234465	ENST00000599207	PINLYP	ENSP00000469886	PINLY_HUMAN	+	19	204	0.0232059	0.0331062	-3.73987	-3.37437
O60259	ENSG00000129455	ENST00000600767	KLK8	ENSP00000472016	KLK8_HUMAN	-	19	260	0.10408	0.0200863	-2.15269	-3.88743
B6SEH8	ENSG00000269526	ENST00000602168	ERVV-1	ENSP00000473153	ERVV1_HUMAN	+	19	477	0.117955		-2.01194
P54368	ENSG00000104904	ENST00000602676	OAZ1	ENSP00000473381	OAZ1_HUMAN	+	19	228	0.0228345	0.0254606	-3.75638	-3.64483
Q5PRF9	ENSG00000179134	ENST00000610417	SAMD4B	ENSP00000484229	SMAG2_HUMAN	+	19	694	0.181306	0.292056	-1.50752	-0.88542
Q8N7X8	ENSG00000179213	ENST00000614422	SIGLECL1	ENSP00000480286	SIGL1_HUMAN	+	19	197	0.132658	0.010576	-1.87766	-4.53853
O00322	ENSG00000105668	ENST00000617999	UPK1A	ENSP00000483176	UPK1A_HUMAN	+	19	258	0.000168262	0.0108031	-8.68982	-4.51706
A0A1B0GVG4	ENSG00000269720	ENST00000636079	CCDC194	ENSP00000490504	CC194_HUMAN	-	19	234	0.000860008	0.0167739	-7.05771	-4.07102
P0CJ79	ENSG00000213793	ENST00000638862	ZNF888	ENSP00000491567	ZN888_HUMAN	-	19	718	0.173664	0.0696086	-1.55988	-2.59272
Q8NG99	ENSG00000170923	ENST00000641081	OR7G2	ENSP00000492896	OR7G2_HUMAN	-	19	324	0.000100124		-9.209
Q8NG97	ENSG00000181733	ENST00000641125	OR2Z1	ENSP00000493322	OR2Z1_HUMAN	+	19	314	0.0471318		-3.00653
O76099	ENSG00000127530	ENST00000641666	OR7C1	ENSP00000493429	OR7C1_HUMAN	-	19	320	0.000100124		-9.209
A0A2R8Y7D0	ENSG00000223573	ENST00000646160	TINCR	ENSP00000496189	TINCR_HUMAN	-	19	120	0.125046	0.0165618	-1.94549	-4.08396
Q8N350	ENSG00000099625	ENST00000650044	CBARP	ENSP00000497208	CBARP_HUMAN	-	19	705	0.0800542	0.00442736	-2.44161	-5.41552
O14559	ENSG00000004777	ENST00000007510	ARHGAP33	ENSP00000007510	RHG33_HUMAN	+	19	1287	0.307659	0.0967258	-0.811087	-2.23415
Q9UK12	ENSG00000159885	ENST00000187879	ZNF222	ENSP00000187879	ZN222_HUMAN	+	19	451	0.000367411	0.0168734	-7.90866	-4.065
Q9NYJ7	ENSG00000090932	ENST00000205143	DLL3	ENSP00000205143	DLL3_HUMAN	+	19	618	0.000100124	0.0217986	-9.209	-3.80387
Q9UJW8	ENSG00000167384	ENST00000221327	ZNF180	ENSP00000221327	ZN180_HUMAN	-	19	692	0.10029	0.0367492	-2.19401	-3.2662
Q92839	ENSG00000105509	ENST00000222115	HAS1	ENSP00000222115	HYAS1_HUMAN	-	19	578	0.00258084	0.0213619	-5.95705	-3.82455
Q14318	ENSG00000105701	ENST00000222308	FKBP8	ENSP00000222308	FKBP8_HUMAN	-	19	412	0.192702	0.172045	-1.43255	-1.5712
O75022	ENSG00000204577	ENST00000245620	LILRB3	ENSP00000245620	LIRB3_HUMAN	-	19	631	0.000101041	0.0382	-9.19989	-3.22597
Q9HB09	ENSG00000126453	ENST00000246785	BCL2L12	ENSP00000246785	B2L12_HUMAN	+	19	334	0.0470595	0.0137211	-3.00814	-4.275
Q9UBC2	ENSG00000127527	ENST00000248070	EPS15L1	ENSP00000248070	EP15R_HUMAN	-	19	864	0.178923	0.117149	-1.52366	-2.01971
P60002	ENSG00000130165	ENST00000252445	ELOF1	ENSP00000252445	ELOF1_HUMAN	-	19	83	0.267922	0.0570558	-1.00519	-2.80498
Q11128	ENSG00000130383	ENST00000252675	FUT5	ENSP00000252675	FUT5_HUMAN	-	19	374	0.000183104		-8.60527
Q96IQ9	ENSG00000133250	ENST00000255616	ZNF414	ENSP00000255616	ZN414_HUMAN	-	19	312	0.000792291	0.0248607	-7.13979	-3.66929
Q8N594	ENSG00000008382	ENST00000262966	MPND	ENSP00000262966	MPND_HUMAN	+	19	471	0.0600769	0.0187432	-2.75017	-3.95801
O43379	ENSG00000075702	ENST00000270301	WDR62	ENSP00000270301	WDR62_HUMAN	+	19	1518	0.000100124	0.026631	-9.209	-3.59869
Q8IYS5	ENSG00000170909	ENST00000284648	OSCAR	ENSP00000365808	OSCAR_HUMAN	-	19	282	0.0112289	0.021181	-4.47797	-3.83324
P43626	ENSG00000125498	ENST00000291633	KIR2DL1	ENSP00000291633	KI2L1_HUMAN	+	19	348	0.000419885	0.00187241	-7.77511	-6.27865
Q15424	ENSG00000160633	ENST00000292123	SAFB	ENSP00000292123	SAFB1_HUMAN	+	19	915	0.399223	0.164598	-0.408703	-1.62441
Q00889	ENSG00000170848	ENST00000292125	PSG6	ENSP00000292125	PSG6_HUMAN	-	19	435	0.000668395	0.0020713	-7.30996	-6.1775
Q9NV72	ENSG00000167562	ENST00000301093	ZNF701	ENSP00000301093	ZN701_HUMAN	+	19	531	0.000100124	0.017793	-9.209	-4.011
P51522	ENSG00000167766	ENST00000301096	ZNF83	ENSP00000301096	ZNF83_HUMAN	-	19	516	0.000705961		-7.25524
Q9UF12	ENSG00000250799	ENST00000301175	PRODH2	ENSP00000301175	HYPDH_HUMAN	-	19	536	0.0103278	0.00299429	-4.56254	-5.80805
Q96Q06	ENSG00000167676	ENST00000301286	PLIN4	ENSP00000301286	PLIN4_HUMAN	-	19	1357	0.000100124	0.001947	-9.209	-6.23952
Q6ZQQ6	ENSG00000171804	ENST00000303868	WDR87	ENSP00000368025	WDR87_HUMAN	-	19	2873	0.00108218	0.00844909	-6.82769	-4.76521
Q8NDP4	ENSG00000171291	ENST00000304030	ZNF439	ENSP00000305077	ZN439_HUMAN	+	19	499	0.00157068	0.00125819	-6.45468	-6.67682
Q8N2S1	ENSG00000090006	ENST00000308370	LTBP4	ENSP00000311905	LTBP4_HUMAN	+	19	1624	0.00915961	0.0447048	-4.68375	-3.06194
Q15562	ENSG00000074219	ENST00000311227	TEAD2	ENSP00000310701	TEAD2_HUMAN	-	19	447	0.128265	0.017576	-1.91639	-4.02349
Q6NVH7	ENSG00000173928	ENST00000312423	SWSAP1	ENSP00000310008	SWAP1_HUMAN	+	19	229	0.0214916	0.00284114	-3.81837	-5.8607
Q86XF7	ENSG00000176472	ENST00000314228	ZNF575	ENSP00000315870	ZN575_HUMAN	+	19	245	0.0324183	0.00397084	-3.39608	-5.5248
Q96M63	ENSG00000105479	ENST00000315396	ODAD1	ENSP00000318429	ODAD1_HUMAN	-	19	670	0.000627574	0.0502344	-7.37302	-2.93952
O75023	ENSG00000105609	ENST00000316219	LILRB5	ENSP00000320390	LIRB5_HUMAN	-	19	590	0.000772029	0.00801013	-7.16572	-4.81901
Q9UKR8	ENSG00000130167	ENST00000316737	TSPAN16	ENSP00000319486	TSN16_HUMAN	+	19	245	0.00201928	0.00647138	-6.20299	-5.03387
Q8NGA8	ENSG00000176695	ENST00000318050	OR4F17	ENSP00000315047	O4F17_HUMAN	+	19	305	0.018452		-3.97396
Q8NAM6	ENSG00000180532	ENST00000318203	ZSCAN4	ENSP00000321963	ZSCA4_HUMAN	+	19	433	0.0654525	0.0150026	-2.65874	-4.18442
Q8TF21	ENSG00000089847	ENST00000318934	ANKRD24	ENSP00000321731	ANR24_HUMAN	+	19	1146	0.000100127	0.0105437	-9.20897	-4.54163
Q14011	ENSG00000099622	ENST00000320936	CIRBP	ENSP00000322887	CIRBP_HUMAN	+	19	172	0.0939939	0.0581759	-2.26582	-2.78435
Q8N7U7	ENSG00000178928	ENST00000322175	TPRX1	ENSP00000323455	TPRX1_HUMAN	-	19	411	0.00135857	0.00734669	-6.59997	-4.90613
Q9NQZ8	ENSG00000197951	ENST00000328070	ZNF71	ENSP00000328245	ZNF71_HUMAN	+	19	489	0.113933		-2.05119
Q86XI8	ENSG00000185453	ENST00000328759	ZSWIM9	ENSP00000331363	ZSWM9_HUMAN	+	19	627	0.371413	0.0205006	-0.52616	-3.86659
Q76KX8	ENSG00000198633	ENST00000332323	ZNF534	ENSP00000327538	ZN534_HUMAN	+	19	674	0.00010013	0.00764086	-9.20894	-4.86658
Q6P9A1	ENSG00000183647	ENST00000332854	ZNF530	ENSP00000332861	ZN530_HUMAN	+	19	599	0.00336877	0.00420392	-5.68983	-5.46753
Q86XR2	ENSG00000167483	ENST00000335393	NIBAN3	ENSP00000335040	NIBA3_HUMAN	+	19	697	0.000277073	0.038318	-8.19095	-3.22276
Q9UJU3	ENSG00000062370	ENST00000337401	ZNF112	ENSP00000337081	ZN112_HUMAN	-	19	913	0.000153696	0.0121289	-8.78038	-4.39996
Q6ZNG1	ENSG00000189190	ENST00000338230	ZNF600	ENSP00000344791	ZN600_HUMAN	-	19	722	0.00612783		-5.08877
P26358	ENSG00000130816	ENST00000340748	DNMT1	ENSP00000345739	DNMT1_HUMAN	-	19	1616	0.5	0.283955	0	-0.924929
A6NDB9	ENSG00000187867	ENST00000340790	PALM3	ENSP00000344996	PALM3_HUMAN	-	19	673	0.000502978	0.0213405	-7.59446	-3.82558
Q68DY9	ENSG00000197128	ENST00000343280	ZNF772	ENSP00000341165	ZN772_HUMAN	-	19	489	0.000517411	0.00127787	-7.56616	-6.66128
O14617	ENSG00000065000	ENST00000345016	AP3D1	ENSP00000344055	AP3D1_HUMAN	-	19	1153	0.217983	0.0954813	-1.27746	-2.24847
Q13398	ENSG00000121417	ENST00000347302	ZNF211	ENSP00000339562	ZN211_HUMAN	+	19	564	0.0716765	0.00775126	-2.56122	-4.85212
P26599	ENSG00000011304	ENST00000349038	PTBP1	ENSP00000014112	PTBP1_HUMAN	+	19	531	0.243124	0.322611	-1.13563	-0.741798
Q8N9K5	ENSG00000196357	ENST00000355114	ZNF565	ENSP00000347234	ZN565_HUMAN	-	19	539	0.00832387	0.0343142	-4.78027	-3.33728
Q6ZR52	ENSG00000196268	ENST00000355504	ZNF493	ENSP00000347691	ZN493_HUMAN	+	19	646	0.000235117		-8.35519
P50570	ENSG00000079805	ENST00000355667	DNM2	ENSP00000347890	DYN2_HUMAN	+	19	870	0.480718	0.1692	-0.0771682	-1.59131
P15621	ENSG00000197857	ENST00000356109	ZNF44	ENSP00000348419	ZNF44_HUMAN	-	19	663	0.00957978	0.00539297	-4.63847	-5.21725
Q86YP4	ENSG00000167491	ENST00000358713	GATAD2A	ENSP00000351552	P66A_HUMAN	+	19	633	0.175304	0.28413	-1.54849	-0.924069
O95782	ENSG00000196961	ENST00000359032	AP2A1	ENSP00000351926	AP2A1_HUMAN	+	19	977	0.5	0.264307	0	-1.0237
Q86X29	ENSG00000105699	ENST00000361790	LSR	ENSP00000354575	LSR_HUMAN	+	19	649	0.013787	0.0142664	-4.27015	-4.23548
Q8NEK5	ENSG00000188785	ENST00000366197	ZNF548	ENSP00000379482	ZN548_HUMAN	+	19	533	0.000343691	0.108123	-7.97542	-2.11006
Q8N8J6	ENSG00000197619	ENST00000376716	ZNF615	ENSP00000365906	ZN615_HUMAN	-	19	731	0.00162728	0.0237657	-6.41922	-3.71546
Q7Z406	ENSG00000105357	ENST00000376970	MYH14	ENSP00000366169	MYH14_HUMAN	+	19	1995	0.0203429	0.0514149	-3.87447	-2.91504
O75182	ENSG00000127511	ENST00000379803	SIN3B	ENSP00000369131	SIN3B_HUMAN	+	19	1162	0.432376	0.0227723	-0.272164	-3.75917
A6NEK1	ENSG00000205784	ENST00000381781	ARRDC5	ENSP00000371200	ARRD5_HUMAN	-	19	342	0.0373957	0.0678749	-3.24809	-2.6198
Q8NHJ6	ENSG00000186818	ENST00000391736	LILRB4	ENSP00000375616	LIRB4_HUMAN	+	19	448	0.000102102	0.0264692	-9.18944	-3.60495
Q9P0G3	ENSG00000129437	ENST00000391802	KLK14	ENSP00000375678	KLK14_HUMAN	-	19	267	0.000212093	0.0117534	-8.45827	-4.43179
Q8N2M8	ENSG00000104859	ENST00000391952	CLASRP	ENSP00000375814	CLASR_HUMAN	+	19	674	0.212634		-1.30912
Q3MIN7	ENSG00000205517	ENST00000393423	RGL3	ENSP00000377075	RGL3_HUMAN	-	19	710	0.00264321	0.00263381	-5.93312	-5.93669
Q9UM11	ENSG00000105325	ENST00000395095	FZR1	ENSP00000378529	FZR1_HUMAN	+	19	496	0.5	0.140174	0	-1.81384
Q96HR9	ENSG00000115255	ENST00000395479	REEP6	ENSP00000378861	REEP6_HUMAN	+	19	211	0.0521185	0.0177959	-2.90071	-4.01083
Q8NI38	ENSG00000167604	ENST00000396901	NFKBID	ENSP00000380109	IKBD_HUMAN	-	19	313	0.050021	0.0886212	-2.944	-2.33059
P60323	ENSG00000187556	ENST00000397555	NANOS3	ENSP00000380687	NANO3_HUMAN	+	19	173	0.311874	0.276076	-0.791375	-0.964012
Q92945	ENSG00000088247	ENST00000398148	KHSRP	ENSP00000381216	FUBP2_HUMAN	-	19	711	0.5	0.261786	0	-1.03671
Q8WU68	ENSG00000161265	ENST00000412391	U2AF1L4	ENSP00000397645	U2AF4_HUMAN	-	19	220	0.0132048	0.00608505	-4.31388	-5.09582
Q8N988	ENSG00000130544	ENST00000414706	ZNF557	ENSP00000404065	ZN557_HUMAN	+	19	423	0.0304426	0.0233683	-3.461	-3.73273
Q8IY17	ENSG00000032444	ENST00000414982	PNPLA6	ENSP00000407509	PLPL6_HUMAN	+	19	1375	0.165267	0.034165	-1.61955	-3.34179
Q9HCN6	ENSG00000088053	ENST00000417454	GP6	ENSP00000394922	GPVI_HUMAN	-	19	339	0.000284757	0.023178	-8.16359	-3.7411
Q7Z5J1	ENSG00000167733	ENST00000423665	HSD11B1L	ENSP00000407154	DHI1L_HUMAN	+	19	315	0.136523	0.0214349	-1.84448	-3.82107
Q969W8	ENSG00000186017	ENST00000424129	ZNF566	ENSP00000401259	ZN566_HUMAN	-	19	418	0.124267	0.118448	-1.95263	-2.00721
Q6ZN19	ENSG00000197608	ENST00000426391	ZNF841	ENSP00000415453	ZN841_HUMAN	-	19	808	0.0685291		-2.60951
Q8ND56	ENSG00000257103	ENST00000433627	LSM14A	ENSP00000413964	LS14A_HUMAN	+	19	463	0.156275	0.172604	-1.68621	-1.56728
E7ETH6	ENSG00000269343	ENST00000442832	ZNF587B	ENSP00000392410	Z587B_HUMAN	+	19	402	0.000192009	0.0165667	-8.55777	-4.08365
Q02080	ENSG00000213999	ENST00000444486	MEF2B	ENSP00000390762	MEF2B_HUMAN	-	19	365	0.117638	0.0659724	-2.01499	-2.65027
Q96PG8	ENSG00000105327	ENST00000449228	BBC3	ENSP00000404503	BBC3B_HUMAN	-	19	261	0.0910341	0.159288	-2.30107	-1.66353
P09086	ENSG00000028277	ENST00000526816	POU2F2	ENSP00000431603	PO2F2_HUMAN	-	19	479	0.191007	0.182753	-1.44348	-1.4978
Q149M9	ENSG00000188039	ENST00000552788	NWD1	ENSP00000447224	NWD1_HUMAN	+	19	1564	0.00232934	0.00491326	-6.05984	-5.31089
Q96RK0	ENSG00000079432	ENST00000575354	CIC	ENSP00000458663	CIC_HUMAN	+	19	1608	0.262793	0.228189	-1.0315	-1.21857
Q8N9M1	ENSG00000160392	ENST00000582783	C19orf47	ENSP00000463159	CS047_HUMAN	-	19	422	0.0505135	0.108963	-2.93368	-2.10138
O00110	ENSG00000105261	ENST00000585332	OVOL3	ENSP00000465620	OVOL3_HUMAN	+	19	214	0.0350059	0.00824068	-3.31661	-4.7904
Q96FF7	ENSG00000141854	ENST00000587086	MISP3	ENSP00000465157	MISP3_HUMAN	+	19	219	0.000248854	0.0138128	-8.2984	-4.26825
Q14584	ENSG00000174652	ENST00000588221	ZNF266	ENSP00000468491	ZN266_HUMAN	-	19	549	0.0300246	0.00787288	-3.47525	-4.83643
Q17RQ9	ENSG00000179846	ENST00000589776	NKPD1	ENSP00000468649	NKPD1_HUMAN	-	19	610	0.00977735		-4.61786
P14314	ENSG00000130175	ENST00000589838	PRKCSH	ENSP00000465461	GLU2B_HUMAN	+	19	528	0.0333026	0.0374698	-3.36825	-3.24603
Q12906	ENSG00000129351	ENST00000590261	ILF3	ENSP00000468156	ILF3_HUMAN	+	19	894	0.472387	0.284487	-0.110565	-0.92231
Q92918	ENSG00000104814	ENST00000591517	MAP4K1	ENSP00000465039	M4K1_HUMAN	-	19	833	0.300063	0.210137	-0.846999	-1.3241
Q08493	ENSG00000105650	ENST00000594465	PDE4C	ENSP00000470210	PDE4C_HUMAN	-	19	712	0.0225323	0.0213066	-3.77002	-3.8272
Q9UBX7	ENSG00000167757	ENST00000594768	KLK11	ENSP00000473047	KLK11_HUMAN	-	19	282	0.000540121	0.014335	-7.52318	-4.23061
Q86TI2	ENSG00000142002	ENST00000598800	DPP9	ENSP00000469603	DPP9_HUMAN	-	19	863	0.220801	0.0768469	-1.26101	-2.48598
Q92900	ENSG00000005007	ENST00000599848	UPF1	ENSP00000470142	RENT1_HUMAN	+	19	1129	0.5	0.305081	0	-0.823218
Q9H0B3	ENSG00000130518	ENST00000600328	IQCN	ENSP00000470780	IQCN_HUMAN	-	19	1180	0.000100124	0.0500905	-9.209	-2.94254
P17021	ENSG00000186272	ENST00000601808	ZNF17	ENSP00000471905	ZNF17_HUMAN	+	19	662	0.0329205	0.0134684	-3.38019	-4.29385
Q6UWY2	ENSG00000185198	ENST00000613411	PRSS57	ENSP00000482358	PRS57_HUMAN	-	19	283	0.00599044	0.00121078	-5.11158	-6.71528
Q8IY67	ENSG00000161847	ENST00000615032	RAVER1	ENSP00000479520	RAVR1_HUMAN	-	19	606	0.1243	0.080821	-1.95233	-2.43124
A0A1W2PPG7	ENSG00000283980	ENST00000640117	GNG14	ENSP00000491535	GBG14_HUMAN	+	19	69	0.0277037	0.00683326	-3.5581	-4.9791
A0A1W2PS18	ENSG00000283758	ENST00000640449	PMIS2	ENSP00000492557	PMIS2_HUMAN	+	19	150	0.000296561	0.00700332	-8.12296	-4.95434
Q99418	ENSG00000105443	ENST00000641098	CYTH2	ENSP00000493357	CYH2_HUMAN	+	19	400	0.392626	0.0606498	-0.436285	-2.74007
Q7Z410	ENSG00000178297	ENST00000649857	TMPRSS9	ENSP00000497651	TMPS9_HUMAN	+	19	1059	0.000155269	0.00169468	-8.7702	-6.37857
P51693	ENSG00000105290	ENST00000652533	APLP1	ENSP00000498366	APLP1_HUMAN	+	19	650	0.183895	0.0659145	-1.49018	-2.65121
Q9NR63	ENSG00000003137	ENST00000001146	CYP26B1	ENSP00000001146	CP26B_HUMAN	-	2	512	0.0979179	0.132498	-2.22058	-1.87905
Q7L592	ENSG00000003509	ENST00000002125	NDUFAF7	ENSP00000002125	NDUF7_HUMAN	+	2	441	0.063441	0.0189241	-2.6921	-3.94821
O95045	ENSG00000007001	ENST00000005756	UPP2	ENSP00000005756	UPP2_HUMAN	+	2	317	0.0428154	0.050048	-3.1071	-2.94343
Q99666	ENSG00000015568	ENST00000016946	RGPD5	ENSP00000016946	RGPD5_HUMAN	+	2	1765	0.0339338	0.00687721	-3.34882	-4.97264
P47872	ENSG00000080293	ENST00000019103	SCTR	ENSP00000019103	SCTR_HUMAN	-	2	440	0.0175282	0.00496857	-4.02626	-5.29964
Q92519	ENSG00000071575	ENST00000155926	TRIB2	ENSP00000155926	TRIB2_HUMAN	+	2	343	0.156063	0.20481	-1.68782	-1.3565
P81277	ENSG00000071677	ENST00000165524	PRLH	ENSP00000165524	PRRP_HUMAN	+	2	87	0.0169298	0.00899088	-4.06161	-4.70251
Q13103	ENSG00000072080	ENST00000168148	SPP2	ENSP00000168148	SPP24_HUMAN	+	2	211	0.0352702	0.00928068	-3.30881	-4.6705
Q15012	ENSG00000068697	ENST00000175091	LAPTM4A	ENSP00000175091	LAP4A_HUMAN	-	2	233	0.0639437	0.165266	-2.68367	-1.61956
Q99952	ENSG00000072135	ENST00000175756	PTPN18	ENSP00000175756	PTN18_HUMAN	+	2	460	0.0150948	0.0196981	-4.1782	-3.90734
Q96DZ1	ENSG00000068912	ENST00000185150	ERLEC1	ENSP00000185150	ERLEC_HUMAN	+	2	483	0.0497511	0.0568095	-2.94969	-2.80956
Q92545	ENSG00000075568	ENST00000186436	TMEM131	ENSP00000186436	TM131_HUMAN	-	2	1883	0.0170407	0.155216	-4.05497	-1.69426
Q12884	ENSG00000078098	ENST00000188790	FAP	ENSP00000188790	SEPR_HUMAN	-	2	760	0.0730706	0.0207517	-2.54045	-3.85416
Q9BZF3	ENSG00000079156	ENST00000190611	OSBPL6	ENSP00000190611	OSBL6_HUMAN	+	2	934	0.194935	0.0960712	-1.41826	-2.24166
Q9H3Q3	ENSG00000154252	ENST00000192314	GAL3ST2	ENSP00000192314	G3ST2_HUMAN	+	2	398	0.000549002	0.00130833	-7.50686	-6.63769
Q9C0K7	ENSG00000082146	ENST00000194530	STRADB	ENSP00000194530	STRAB_HUMAN	+	2	418	0.0536184	0.0225241	-2.87075	-3.77039
Q8IWB7	ENSG00000085449	ENST00000233055	WDFY1	ENSP00000233055	WDFY1_HUMAN	-	2	410	0.130803	0.0475786	-1.89388	-2.99662
P19525	ENSG00000055332	ENST00000233057	EIF2AK2	ENSP00000233057	E2AK2_HUMAN	-	2	551	0.139603	0.0450633	-1.81859	-3.05358
P31327	ENSG00000021826	ENST00000233072	CPS1	ENSP00000233072	CPSM_HUMAN	+	2	1500	0.0273447	0.0379167	-3.57151	-3.23371
Q92499	ENSG00000079785	ENST00000233084	DDX1	ENSP00000233084	DDX1_HUMAN	+	2	740	0.133972	0.245633	-1.86629	-1.12204
Q9P2D3	ENSG00000008869	ENST00000233099	HEATR5B	ENSP00000233099	HTR5B_HUMAN	-	2	2071	0.042714	0.0269824	-3.10958	-3.58522
P40925	ENSG00000014641	ENST00000233114	MDH1	ENSP00000233114	MDHC_HUMAN	+	2	334	0.157744	0.083112	-1.67511	-2.4008
Q9UPY8	ENSG00000084764	ENST00000233121	MAPRE3	ENSP00000233121	MARE3_HUMAN	+	2	281	0.445372	0.173063	-0.219386	-1.56407
P63313	ENSG00000034510	ENST00000233143	TMSB10	ENSP00000233143	TYB10_HUMAN	+	2	44	0.031126	0.00749413	-3.43809	-4.88611
P43246	ENSG00000095002	ENST00000233146	MSH2	ENSP00000233146	MSH2_HUMAN	+	2	934	0.0578328	0.107253	-2.79063	-2.11911
O43639	ENSG00000071051	ENST00000233154	NCK2	ENSP00000233154	NCK2_HUMAN	+	2	380	0.47585	0.0734664	-0.096675	-2.53462
P10646	ENSG00000003436	ENST00000233156	TFPI	ENSP00000233156	TFPI1_HUMAN	-	2	304	0.0859245	0.0755198	-2.36444	-2.50484
P28331	ENSG00000023228	ENST00000233190	NDUFS1	ENSP00000233190	NDUS1_HUMAN	-	2	727	0.0508271	0.0273506	-2.92716	-3.57129
P49279	ENSG00000018280	ENST00000233202	SLC11A1	ENSP00000233202	NRAM1_HUMAN	+	2	550	0.0118095	0.0194597	-4.42697	-3.91976
P04114	ENSG00000084674	ENST00000233242	APOB	ENSP00000233242	APOB_HUMAN	-	2	4563	0.0154124	0.027962	-4.15705	-3.54855
Q9C086	ENSG00000115274	ENST00000233331	INO80B	ENSP00000233331	IN80B_HUMAN	+	2	356	0.0962138	0.011034	-2.24002	-4.49568
Q8NG68	ENSG00000114999	ENST00000233336	TTL	ENSP00000233336	TTL_HUMAN	+	2	377	0.241532	0.0527477	-1.1443	-2.88804
Q96GK7	ENSG00000115042	ENST00000233379	FAHD2A	ENSP00000233379	FAH2A_HUMAN	+	2	314	0.0209769	0.0107323	-3.84313	-4.52371
Q9Y3B4	ENSG00000115128	ENST00000233468	SF3B6	ENSP00000233468	SF3B6_HUMAN	-	2	125	0.499221	0.0126515	-0.00311684	-4.35725
Q99726	ENSG00000115194	ENST00000233535	SLC30A3	ENSP00000233535	ZNT3_HUMAN	-	2	388	0.167944	0.0710542	-1.60027	-2.57061
Q15036	ENSG00000115234	ENST00000233575	SNX17	ENSP00000233575	SNX17_HUMAN	+	2	470	0.0727882	0.0718039	-2.54463	-2.5593
Q96G27	ENSG00000239779	ENST00000233615	WBP1	ENSP00000233615	WBP1_HUMAN	+	2	269	0.0659581	0.0133608	-2.6505	-4.30198
Q49AM3	ENSG00000115282	ENST00000233623	TTC31	ENSP00000233623	TTC31_HUMAN	+	2	519	0.00271728	0.0146401	-5.9054	-4.20924
Q9BSM1	ENSG00000115289	ENST00000233630	PCGF1	ENSP00000233630	PCGF1_HUMAN	-	2	259	0.105298	0.284545	-2.1397	-0.922026
O43763	ENSG00000115297	ENST00000233638	TLX2	ENSP00000233638	TLX2_HUMAN	+	2	284	0.050845	0.132138	-2.92679	-1.88219
Q99704	ENSG00000115325	ENST00000233668	DOK1	ENSP00000233668	DOK1_HUMAN	+	2	481	0.076969	0.118198	-2.48426	-2.00961
P28330	ENSG00000115361	ENST00000233710	ACADL	ENSP00000233710	ACADL_HUMAN	-	2	430	0.000100124	0.00628721	-9.209	-5.06293
P05451	ENSG00000115386	ENST00000233735	REG1A	ENSP00000233735	REG1A_HUMAN	+	2	166	0.0640724	0.0120145	-2.68152	-4.40955
Q9NW38	ENSG00000115392	ENST00000233741	FANCL	ENSP00000233741	FANCL_HUMAN	-	2	375	0.0483727	0.0225136	-2.97924	-3.77087
P18065	ENSG00000115457	ENST00000233809	IGFBP2	ENSP00000233809	IBP2_HUMAN	+	2	325	0.229723	0.132927	-1.20988	-1.87532
P24593	ENSG00000115461	ENST00000233813	IGFBP5	ENSP00000233813	IBP5_HUMAN	-	2	272	0.0446562	0.0542697	-3.06308	-2.85799
O60928	ENSG00000115474	ENST00000233826	KCNJ13	ENSP00000233826	KCJ13_HUMAN	-	2	360	0.00219034	0.126837	-6.1215	-1.92922
P38435	ENSG00000115486	ENST00000233838	GGCX	ENSP00000233838	VKGC_HUMAN	-	2	758	0.131056	0.0122755	-1.89165	-4.3878
Q9Y3R4	ENSG00000115488	ENST00000233840	NEU2	ENSP00000233840	NEUR2_HUMAN	+	2	380	0.0001589	0.00862469	-8.74707	-4.74446
P61604	ENSG00000115541	ENST00000233893	HSPE1	ENSP00000233893	CH10_HUMAN	+	2	102	0.169978	0.121325	-1.58578	-1.97994
Q9Y6F9	ENSG00000115596	ENST00000233948	WNT6	ENSP00000233948	WNT6_HUMAN	+	2	365	0.0406311	0.0303762	-3.16174	-3.46325
Q01638	ENSG00000115602	ENST00000233954	IL1RL1	ENSP00000233954	ILRL1_HUMAN	+	2	556	0.000100124	0.0280462	-9.209	-3.54546
Q13478	ENSG00000115604	ENST00000233957	IL18R1	ENSP00000233957	IL18R_HUMAN	+	2	541	0.109505	0.0106923	-2.0958	-4.52748
Q9UBY0	ENSG00000115616	ENST00000233969	SLC9A2	ENSP00000233969	SL9A2_HUMAN	+	2	812	0.280399	0.0425496	-0.942484	-3.1136
Q15435	ENSG00000115685	ENST00000234038	PPP1R7	ENSP00000234038	PP1R7_HUMAN	+	2	360	0.267213	0.0322266	-1.00881	-3.4022
Q96RG2	ENSG00000115687	ENST00000234040	PASK	ENSP00000234040	PASK_HUMAN	-	2	1323	0.00202974	0.00952704	-6.19781	-4.64405
P04070	ENSG00000115718	ENST00000234071	PROC	ENSP00000234071	PROC_HUMAN	+	2	461	0.0862966	0.0316386	-2.35972	-3.42123
P11926	ENSG00000115758	ENST00000234111	ODC1	ENSP00000234111	DCOR_HUMAN	-	2	461	0.0604062	0.0974862	-2.74436	-2.22547
Q9H8Y8	ENSG00000115806	ENST00000234160	GORASP2	ENSP00000234160	GORS2_HUMAN	+	2	452	0.125693	0.0885915	-1.93959	-2.33096
Q03701	ENSG00000115816	ENST00000234170	CEBPZ	ENSP00000234170	CEBPZ_HUMAN	-	2	1054	0.00851013	0.0258983	-4.75795	-3.62734
O94806	ENSG00000115825	ENST00000234179	PRKD3	ENSP00000234179	KPCD3_HUMAN	-	2	890	0.0737996	0.0455063	-2.52974	-3.04333
Q07687	ENSG00000115844	ENST00000234198	DLX2	ENSP00000234198	DLX2_HUMAN	-	2	328	0.113315	0.176201	-2.05732	-1.5423
P43007	ENSG00000115902	ENST00000234256	SLC1A4	ENSP00000234256	SATT_HUMAN	+	2	532	0.015335	0.0580914	-4.16217	-2.78589
Q13416	ENSG00000115942	ENST00000234296	ORC2	ENSP00000234296	ORC2_HUMAN	-	2	577	0.0832936	0.0777915	-2.39842	-2.47274
O14548	ENSG00000115944	ENST00000234301	COX7A2L	ENSP00000234301	COX7R_HUMAN	-	2	114	0.0302178	0.00387182	-3.46864	-5.55015
P63098	ENSG00000221823	ENST00000234310	PPP3R1	ENSP00000234310	CANB1_HUMAN	-	2	170	0.5	0.0487046	0	-2.97205
P08567	ENSG00000115956	ENST00000234313	PLEK	ENSP00000234313	PLEK_HUMAN	+	2	350	0.000100124	0.0151073	-9.209	-4.17736
Q9UIW0	ENSG00000116035	ENST00000234392	VAX2	ENSP00000234392	VAX2_HUMAN	+	2	290	0.0022327	0.0474101	-6.10231	-3.00035
P15313	ENSG00000116039	ENST00000234396	ATP6V1B1	ENSP00000234396	VATB1_HUMAN	+	2	513	0.0115703	0.0207961	-4.44768	-3.85198
P52701	ENSG00000116062	ENST00000234420	MSH6	ENSP00000234420	MSH6_HUMAN	+	2	1360	0.0522665	0.0310119	-2.89772	-3.44188
Q9HB20	ENSG00000116095	ENST00000234453	PLEKHA3	ENSP00000234453	PKHA3_HUMAN	+	2	300	0.147449	0.122588	-1.75475	-1.96815
P35270	ENSG00000116096	ENST00000234454	SPR	ENSP00000234454	SPRE_HUMAN	+	2	261	0.0350973	0.0119315	-3.3139	-4.41657
P31939	ENSG00000138363	ENST00000236959	ATIC	ENSP00000236959	PUR9_HUMAN	+	2	592	0.0159138	0.00632173	-4.12453	-5.05742
P09430	ENSG00000118245	ENST00000236979	TNP1	ENSP00000236979	STP1_HUMAN	-	2	55	0.0678518	0.0811123	-2.62017	-2.42733
O00237	ENSG00000239305	ENST00000237455	RNF103	ENSP00000237455	RN103_HUMAN	-	2	685	0.0825879	0.0327068	-2.40769	-3.38692
Q9H6V9	ENSG00000118961	ENST00000237822	LDAH	ENSP00000237822	LDAH_HUMAN	-	2	325	0.0338005	0.0279801	-3.3529	-3.54788
O43676	ENSG00000119013	ENST00000237889	NDUFB3	ENSP00000237889	NDUB3_HUMAN	+	2	98	0.00572276	0.00881116	-5.15756	-4.72289
Q9H1Z8	ENSG00000119147	ENST00000238044	ECRG4	ENSP00000238044	AUGN_HUMAN	+	2	148	0.0868053	0.0307975	-2.35328	-3.44904
P27348	ENSG00000134308	ENST00000238081	YWHAQ	ENSP00000238081	1433T_HUMAN	-	2	245	0.295364	0.137294	-0.869473	-1.83795
Q9UKF6	ENSG00000119203	ENST00000238112	CPSF3	ENSP00000238112	CPSF3_HUMAN	+	2	684	0.214572	0.0134843	-1.29758	-4.29265
Q9BWT3	ENSG00000115421	ENST00000238714	PAPOLG	ENSP00000238714	PAPOG_HUMAN	+	2	736	0.375731	0.145591	-0.507707	-1.76961
Q53FA7	ENSG00000115129	ENST00000238721	TP53I3	ENSP00000238721	QORX_HUMAN	-	2	332	0.0708731	0.00232501	-2.57335	-6.0617
P17081	ENSG00000119729	ENST00000238738	RHOQ	ENSP00000238738	RHOQ_HUMAN	+	2	205	0.240805	0.0411903	-1.14827	-3.14749
Q6NUQ4	ENSG00000119777	ENST00000238788	TMEM214	ENSP00000238788	TM214_HUMAN	+	2	689	0.0230628	0.0645789	-3.7462	-2.67311
Q9ULI0	ENSG00000119778	ENST00000238789	ATAD2B	ENSP00000238789	ATD2B_HUMAN	-	2	1458	0.5	0.195038	0	-1.4176
Q8NCA5	ENSG00000119812	ENST00000238823	FAM98A	ENSP00000238823	FA98A_HUMAN	-	2	518	0.0700217	0.0574853	-2.58636	-2.79702
Q9BSR8	ENSG00000119820	ENST00000238831	YIPF4	ENSP00000238831	YIPF4_HUMAN	+	2	244	0.100827	0.0402858	-2.18807	-3.17064
Q3ZCW2	ENSG00000119862	ENST00000238875	LGALSL	ENSP00000238875	LEGL_HUMAN	+	2	172	0.132372	0.0531482	-1.88015	-2.88006
Q9P021	ENSG00000119878	ENST00000238892	CRIPT	ENSP00000238892	CRIPT_HUMAN	+	2	101	0.0781843	0.00556305	-2.46728	-5.18603
Q15003	ENSG00000121152	ENST00000240423	NCAPH	ENSP00000240423	CND2_HUMAN	+	2	741	0.119764	0.0550758	-1.99467	-2.84239
P61073	ENSG00000121966	ENST00000241393	CXCR4	ENSP00000241393	CXCR4_HUMAN	-	2	352	0.092735	0.00726509	-2.28069	-4.91738
P27037	ENSG00000121989	ENST00000241416	ACVR2A	ENSP00000241416	AVR2A_HUMAN	+	2	513	0.495543	0.229022	-0.0178286	-1.21384
Q7Z4L5	ENSG00000123607	ENST00000243344	TTC21B	ENSP00000243344	TT21B_HUMAN	-	2	1316	0.0196919	0.0267683	-3.90766	-3.5934
Q13287	ENSG00000123609	ENST00000243346	NMI	ENSP00000243346	NMI_HUMAN	-	2	307	0.00509859	0.0283684	-5.27368	-3.5337
P98066	ENSG00000123610	ENST00000243347	TNFAIP6	ENSP00000243347	TSG6_HUMAN	+	2	277	0.0010379	0.00441722	-6.86952	-5.41782
Q8NER5	ENSG00000123612	ENST00000243349	ACVR1C	ENSP00000243349	ACV1C_HUMAN	-	2	493	0.0955184	0.00893048	-2.24804	-4.70931
Q8IZ52	ENSG00000123989	ENST00000243776	CHPF	ENSP00000243776	CHSS2_HUMAN	-	2	775	0.0761316	0.0931626	-2.49611	-2.27562
P05111	ENSG00000123999	ENST00000243786	INHA	ENSP00000243786	INHA_HUMAN	+	2	366	0.047904	0.170939	-2.98947	-1.57899
Q9UJ70	ENSG00000124357	ENST00000244204	NAGK	ENSP00000244204	NAGK_HUMAN	+	2	344	0.0322567	0.0455262	-3.40124	-3.04287
Q96PE7	ENSG00000124370	ENST00000244217	MCEE	ENSP00000244217	MCEE_HUMAN	-	2	176	0.000244392	0.00215566	-8.31649	-6.1375
Q9ULR5	ENSG00000124374	ENST00000244221	PAIP2B	ENSP00000244221	PAI2B_HUMAN	-	2	123	0.136039	0.0801761	-1.84859	-2.43996
Q8WVK2	ENSG00000124380	ENST00000244227	SNRNP27	ENSP00000244227	SNR27_HUMAN	+	2	155	0.23812	0.00874126	-1.16302	-4.73092
O00566	ENSG00000124383	ENST00000244230	MPHOSPH10	ENSP00000244230	MPP10_HUMAN	+	2	681	0.000100124	0.158675	-9.209	-1.66812
Q8WV83	ENSG00000115084	ENST00000245680	SLC35F5	ENSP00000245680	S35F5_HUMAN	-	2	523	0.0419866	0.0186097	-3.12751	-3.96529
Q9Y5U4	ENSG00000125629	ENST00000245787	INSIG2	ENSP00000245787	INSI2_HUMAN	+	2	225	0.195914	0.0497842	-1.41203	-2.94899
Q8NDX1	ENSG00000125637	ENST00000245796	PSD4	ENSP00000245796	PSD4_HUMAN	+	2	1056	0.0584291	0.0172188	-2.77974	-4.04439
P68366	ENSG00000127824	ENST00000248437	TUBA4A	ENSP00000248437	TBA4A_HUMAN	-	2	448	0.317351	0.02468	-0.765973	-3.67677
P09327	ENSG00000127831	ENST00000248444	VIL1	ENSP00000248444	VILI_HUMAN	+	2	827	0.024707	0.0518419	-3.67565	-2.90632
Q13685	ENSG00000127837	ENST00000248450	AAMP	ENSP00000248450	AAMP_HUMAN	-	2	434	0.0887811	0.0980738	-2.32861	-2.21881
O75431	ENSG00000128654	ENST00000249442	MTX2	ENSP00000249442	MTX2_HUMAN	+	2	263	0.0863979	0.0815654	-2.35843	-2.42127
P28356	ENSG00000128709	ENST00000249499	HOXD9	ENSP00000249499	HXD9_HUMAN	+	2	352	0.0025384	0.0264572	-5.97368	-3.60541
P28358	ENSG00000128710	ENST00000249501	HOXD10	ENSP00000249501	HXD10_HUMAN	+	2	340	0.0868797	0.068043	-2.35234	-2.61715
P31277	ENSG00000128713	ENST00000249504	HOXD11	ENSP00000249504	HXD11_HUMAN	+	2	338	0.0530494	0.018019	-2.88202	-3.99815
O00338	ENSG00000198203	ENST00000251481	SULT1C2	ENSP00000251481	ST1C2_HUMAN	+	2	296	0.000661124	0.0122828	-7.32091	-4.3872
Q8N6M5	ENSG00000151360	ENST00000252505	ALLC	ENSP00000252505	ALLC_HUMAN	+	2	391	0.00229863	0.00198814	-6.07314	-6.21857
O95299	ENSG00000130414	ENST00000252711	NDUFA10	ENSP00000252711	NDUAA_HUMAN	-	2	355	0.00550131	0.0255778	-5.19725	-3.64012
Q92626	ENSG00000130508	ENST00000252804	PXDN	ENSP00000252804	PXDN_HUMAN	-	2	1479	0.0944113	0.0564184	-2.26092	-2.81689
P18827	ENSG00000115884	ENST00000254351	SDC1	ENSP00000254351	SDC1_HUMAN	-	2	310	0.000179146	0.0388186	-8.62713	-3.20926
Q96EY7	ENSG00000132300	ENST00000254630	PTCD3	ENSP00000254630	PTCD3_HUMAN	+	2	689	0.0964434	0.0123104	-2.23738	-4.38493
Q9H0C8	ENSG00000132323	ENST00000254654	ILKAP	ENSP00000254654	ILKAP_HUMAN	-	2	392	0.114081	0.110258	-2.04972	-2.08811
O15055	ENSG00000132326	ENST00000254657	PER2	ENSP00000254657	PER2_HUMAN	-	2	1255	0.082115	0.0258288	-2.41395	-3.6301
O60894	ENSG00000132329	ENST00000254661	RAMP1	ENSP00000254661	RAMP1_HUMAN	+	2	148	0.0437431	0.0257347	-3.08469	-3.63384
Q96I15	ENSG00000132330	ENST00000254663	SCLY	ENSP00000254663	SCLY_HUMAN	+	2	445	0.00111979	0.026443	-6.79349	-3.60596
Q9ULH0	ENSG00000134313	ENST00000256707	KIDINS220	ENSP00000256707	KDIS_HUMAN	-	2	1771	0.139923	0.0656013	-1.81593	-2.65631
Q5EBM0	ENSG00000134326	ENST00000256722	CMPK2	ENSP00000256722	CMPK2_HUMAN	-	2	449	0.0352682	0.0239035	-3.30887	-3.70954
O43464	ENSG00000115317	ENST00000258080	HTRA2	ENSP00000258080	HTRA2_HUMAN	+	2	458	0.114741	0.0509482	-2.0432	-2.92465
Q9BSG0	ENSG00000135617	ENST00000258083	PRADC1	ENSP00000258083	PADC1_HUMAN	-	2	188	0.0592855	0.0281898	-2.76428	-3.5402
Q99832	ENSG00000135624	ENST00000258091	CCT7	ENSP00000258091	TCPH_HUMAN	+	2	543	0.136874	0.114005	-1.8415	-2.05047
Q96EL3	ENSG00000204822	ENST00000258105	MRPL53	ENSP00000258105	RM53_HUMAN	-	2	112	0.000496992	0.0291444	-7.60644	-3.50591
Q04741	ENSG00000135638	ENST00000258106	EMX1	ENSP00000258106	EMX1_HUMAN	+	2	290	0.110934	0.0647608	-2.08124	-2.6701
Q9H9J2	ENSG00000135900	ENST00000258383	MRPL44	ENSP00000258383	RM44_HUMAN	+	2	332	0.00814274	0.0186826	-4.80245	-3.9613
Q07001	ENSG00000135902	ENST00000258385	CHRND	ENSP00000258385	ACHD_HUMAN	+	2	517	0.0181553	0.0153711	-3.99047	-4.15978
Q96BY6	ENSG00000135905	ENST00000258390	DOCK10	ENSP00000258390	DOC10_HUMAN	-	2	2186	0.0468246	0.0354188	-3.01339	-3.30445
Q86T82	ENSG00000135913	ENST00000258399	USP37	ENSP00000258399	UBP37_HUMAN	-	2	979	0.0409045	0.0943487	-3.15475	-2.26166
P41595	ENSG00000135914	ENST00000258400	HTR2B	ENSP00000258400	5HT2B_HUMAN	-	2	481	0.0136351	0.00391667	-4.28138	-5.53859
Q9GZT5	ENSG00000135925	ENST00000258411	WNT10A	ENSP00000258411	WN10A_HUMAN	+	2	417	0.000938789	0.00127503	-6.96998	-6.66351
Q969X1	ENSG00000135926	ENST00000258412	TMBIM1	ENSP00000258412	LFG3_HUMAN	-	2	311	0.000795874	0.0221685	-7.13527	-3.78667
Q02318	ENSG00000135929	ENST00000258415	CYP27A1	ENSP00000258415	CP27A_HUMAN	+	2	531	0.0164913	0.00396344	-4.08829	-5.52667
O60573	ENSG00000135930	ENST00000258416	EIF4E2	ENSP00000258416	IF4E2_HUMAN	+	2	245	0.349176	0.0892182	-0.622663	-2.32322
Q9Y376	ENSG00000135932	ENST00000258418	CAB39	ENSP00000258418	CAB39_HUMAN	+	2	341	0.313291	0.159938	-0.784778	-1.65869
P10606	ENSG00000135940	ENST00000258424	COX5B	ENSP00000258424	COX5B_HUMAN	+	2	129	0.0537405	0.00886094	-2.86835	-4.7172
Q9UBZ9	ENSG00000135945	ENST00000258428	REV1	ENSP00000258428	REV1_HUMAN	-	2	1251	0.0429137	0.0612006	-3.1047	-2.73044
Q8NBP5	ENSG00000135953	ENST00000258436	MFSD9	ENSP00000258436	MFSD9_HUMAN	-	2	474	0.00231969	0.0173187	-6.064	-4.0385
O75204	ENSG00000135956	ENST00000258439	TMEM127	ENSP00000258439	TM127_HUMAN	-	2	238	0.0583462	0.00725573	-2.78124	-4.91868
Q9UNE0	ENSG00000135960	ENST00000258443	EDAR	ENSP00000258443	EDAR_HUMAN	-	2	448	0.0865794	0.00516756	-2.35614	-5.26017
P82933	ENSG00000135972	ENST00000258455	MRPS9	ENSP00000258455	RT09_HUMAN	+	2	396	0.0171844	0.0489597	-4.04642	-2.96656
Q9Y5Y3	ENSG00000135973	ENST00000258456	GPR45	ENSP00000258456	GPR45_HUMAN	+	2	372	0.0376078		-3.24221
Q9BVC5	ENSG00000135974	ENST00000258457	C2orf49	ENSP00000258457	ASHWN_HUMAN	+	2	232	0.00265592	0.0222638	-5.9283	-3.78228
Q52LR7	ENSG00000135999	ENST00000258484	EPC2	ENSP00000258484	EPC2_HUMAN	+	2	807	0.106319	0.220712	-2.1289	-1.26152
Q8IX05	ENSG00000241399	ENST00000259053	CD302	ENSP00000259053	CD302_HUMAN	-	2	232	0.0423864	0.00519991	-3.11762	-5.2539
Q7Z7M9	ENSG00000136542	ENST00000259056	GALNT5	ENSP00000259056	GALT5_HUMAN	+	2	940	0.0183438	0.0166777	-3.97995	-4.07687
Q8IUF1	ENSG00000136682	ENST00000259199	CBWD2	ENSP00000259199	CBWD2_HUMAN	+	2	395	0.0345899	0.0102769	-3.32899	-4.56752
Q9NZH8	ENSG00000136688	ENST00000259205	IL36G	ENSP00000259205	IL36G_HUMAN	+	2	169	0.0841528	0.014012	-2.38722	-4.25373
Q9UHA7	ENSG00000136694	ENST00000259211	IL36A	ENSP00000259211	IL36A_HUMAN	+	2	158	0.000245783	0.0294957	-8.31081	-3.49357
Q9NZH7	ENSG00000136696	ENST00000259213	IL36B	ENSP00000259213	IL36B_HUMAN	-	2	164	0.0350723	0.00336615	-3.31464	-5.69062
P0CG37	ENSG00000136698	ENST00000259216	CFC1	ENSP00000259216	CFC1_HUMAN	-	2	223	0.125257	0.00791961	-1.94356	-4.83046
Q96NT0	ENSG00000136710	ENST00000259229	CCDC115	ENSP00000259229	CC115_HUMAN	-	2	180	0.0515186	0.00892787	-2.91292	-4.70961
Q96G21	ENSG00000136718	ENST00000259239	IMP4	ENSP00000259239	IMP4_HUMAN	+	2	291	0.00262597	0.0379013	-5.93968	-3.23413
O60243	ENSG00000136720	ENST00000259241	HS6ST1	ENSP00000259241	H6ST1_HUMAN	-	2	411	0.0357271	0.0716753	-3.29546	-2.56124
Q9NYU2	ENSG00000136731	ENST00000259253	UGGT1	ENSP00000259253	UGGG1_HUMAN	+	2	1555	0.142355	0.0507334	-1.79587	-2.9291
P04921	ENSG00000136732	ENST00000259254	GYPC	ENSP00000259254	GLPC_HUMAN	+	2	128	0.00703144	0.00357049	-4.95031	-5.63148
Q9UG01	ENSG00000138002	ENST00000260570	IFT172	ENSP00000260570	IF172_HUMAN	-	2	1749	0.0566475	0.0131773	-2.81259	-4.31599
P50053	ENSG00000138030	ENST00000260598	KHK	ENSP00000260598	KHK_HUMAN	+	2	298	0.00203617	0.00943665	-6.19465	-4.65367
Q8TCX1	ENSG00000138036	ENST00000260605	DYNC2LI1	ENSP00000260605	DC2L1_HUMAN	+	2	351	0.00168252	0.00707761	-6.38578	-4.94372
P61160	ENSG00000138071	ENST00000260641	ACTR2	ENSP00000260641	ARP2_HUMAN	+	2	394	0.5	0.300324	0	-0.845757
Q9HCU5	ENSG00000138073	ENST00000260643	PREB	ENSP00000260643	PREB_HUMAN	-	2	417	0.0594045	0.00578277	-2.76214	-5.14707
Q07837	ENSG00000138079	ENST00000260649	SLC3A1	ENSP00000260649	SLC31_HUMAN	+	2	685	0.0115143	0.0273573	-4.45258	-3.57103
O95343	ENSG00000138083	ENST00000260653	SIX3	ENSP00000260653	SIX3_HUMAN	+	2	332	0.199113	0.203659	-1.39185	-1.36358
P42704	ENSG00000138095	ENST00000260665	LRPPRC	ENSP00000260665	LPPRC_HUMAN	-	2	1394	0.109516	0.0487958	-2.0957	-2.97008
Q99728	ENSG00000138376	ENST00000260947	BARD1	ENSP00000260947	BARD1_HUMAN	-	2	777	0.000100131	0.00687302	-9.20893	-4.97325
O14793	ENSG00000138379	ENST00000260950	MSTN	ENSP00000260950	GDF8_HUMAN	-	2	375	0.0430868	0.156774	-3.1005	-1.68243
Q9NWL6	ENSG00000138381	ENST00000260952	ASNSD1	ENSP00000260952	ASND1_HUMAN	+	2	643	0.0503949	0.0179103	-2.93616	-4.00431
Q9NRN9	ENSG00000138382	ENST00000260953	METTL5	ENSP00000260953	METL5_HUMAN	-	2	209	0.0311821	0.140676	-3.43623	-1.80969
P05455	ENSG00000138385	ENST00000260956	SSB	ENSP00000260956	LA_HUMAN	+	2	408	0.208881	0.0134363	-1.33169	-4.29627
Q13427	ENSG00000138398	ENST00000260970	PPIG	ENSP00000260970	PPIG_HUMAN	+	2	754	0.0269699	0.114765	-3.58569	-2.04297
P07316	ENSG00000182187	ENST00000260988	CRYGB	ENSP00000260988	CRGB_HUMAN	-	2	175	0.000222836	0.018552	-8.40885	-3.96845
Q9GZL7	ENSG00000138442	ENST00000261015	WDR12	ENSP00000261015	WDR12_HUMAN	-	2	423	0.0700193	0.0178037	-2.58639	-4.01039
P06756	ENSG00000138448	ENST00000261023	ITGAV	ENSP00000261023	ITAV_HUMAN	+	2	1048	0.0830515	0.0866676	-2.40159	-2.35502
Q9NP59	ENSG00000138449	ENST00000261024	SLC40A1	ENSP00000261024	S40A1_HUMAN	-	2	571	0.138871	0.0933703	-1.8247	-2.27316
P62699	ENSG00000119801	ENST00000261353	YPEL5	ENSP00000261353	YPEL5_HUMAN	+	2	121	0.5	0.0102943	0	-4.56582
P61158	ENSG00000115091	ENST00000263238	ACTR3	ENSP00000263238	ARP3_HUMAN	+	2	418	0.5	0.181159	0	-1.50852
Q9NVP1	ENSG00000088205	ENST00000263239	DDX18	ENSP00000263239	DDX18_HUMAN	+	2	670	0.0204606	0.0580759	-3.86858	-2.78617
Q8N565	ENSG00000118242	ENST00000263268	MREG	ENSP00000263268	MREG_HUMAN	-	2	214	0.0017797	0.0118004	-6.32953	-4.42775
Q9NZH6	ENSG00000125571	ENST00000263326	IL37	ENSP00000263326	IL37_HUMAN	+	2	218	0.000100124	0.00513173	-9.209	-5.26717
Q9H9Y6	ENSG00000125630	ENST00000263331	POLR1B	ENSP00000263331	RPA2_HUMAN	+	2	1135	0.351301	0.0831722	-0.613327	-2.40001
P01583	ENSG00000115008	ENST00000263339	IL1A	ENSP00000263339	IL1A_HUMAN	-	2	271	0.000255283	0.0206457	-8.27288	-3.85939
P01584	ENSG00000125538	ENST00000263341	IL1B	ENSP00000263341	IL1B_HUMAN	-	2	269	0.177488	0.141726	-1.53346	-1.80103
P46199	ENSG00000085760	ENST00000263629	MTIF2	ENSP00000263629	IF2M_HUMAN	-	2	727	0.00123558	0.0189312	-6.69498	-3.94783
Q9Y575	ENSG00000115239	ENST00000263634	ASB3	ENSP00000263634	ASB3_HUMAN	-	2	518	0.00535506	0.0402851	-5.22434	-3.17065
Q9C0D5	ENSG00000115183	ENST00000263635	TANC1	ENSP00000263635	TANC1_HUMAN	+	2	1861	0.0949492	0.0374797	-2.25465	-3.24575
O60449	ENSG00000054219	ENST00000263636	LY75	ENSP00000263636	LY75_HUMAN	-	2	1722	0.000100124	0.00242255	-9.209	-6.02051
Q96F85	ENSG00000119865	ENST00000263655	CNRIP1	ENSP00000263655	CNRP1_HUMAN	-	2	164	0.047074	0.0869024	-3.00782	-2.35206
Q9NRX1	ENSG00000115946	ENST00000263657	PNO1	ENSP00000263657	PNO1_HUMAN	+	2	252	0.000872195	0.0410387	-7.04363	-3.15133
Q53T94	ENSG00000115750	ENST00000263663	TAF1B	ENSP00000263663	TAF1B_HUMAN	+	2	588	0.000100124	0.00791376	-9.209	-4.83121
Q9NZI6	ENSG00000115112	ENST00000263707	TFCP2L1	ENSP00000263707	TF2L1_HUMAN	-	2	479	0.217221	0.257802	-1.28194	-1.05742
P29074	ENSG00000088179	ENST00000263708	PTPN4	ENSP00000263708	PTN4_HUMAN	+	2	926	0.0533789	0.127812	-2.87548	-1.92045
Q9HCM4	ENSG00000115109	ENST00000263713	EPB41L5	ENSP00000263713	E41L5_HUMAN	+	2	733	0.00373993	0.0373742	-5.58494	-3.24868
Q99814	ENSG00000116016	ENST00000263734	EPAS1	ENSP00000263734	EPAS1_HUMAN	+	2	870	0.098352	0.152107	-2.21567	-1.71817
P16422	ENSG00000119888	ENST00000263735	EPCAM	ENSP00000263735	EPCAM_HUMAN	+	2	314	0.00332837	0.0261911	-5.70194	-3.6158
Q8N5C6	ENSG00000068784	ENST00000263736	SRBD1	ENSP00000263736	SRBD1_HUMAN	-	2	995	0.0423448	0.0303771	-3.11864	-3.46322
Q9Y3E7	ENSG00000115561	ENST00000263856	CHMP3	ENSP00000263856	CHMP3_HUMAN	-	2	222	0.0494105	0.0904462	-2.95692	-2.3082
O95602	ENSG00000068654	ENST00000263857	POLR1A	ENSP00000263857	RPA1_HUMAN	-	2	1720	0.20733	0.101447	-1.34109	-2.18125
P22749	ENSG00000115523	ENST00000263863	GNLY	ENSP00000263863	GNLY_HUMAN	+	2	145	0.000772224	0.00632887	-7.16546	-5.05628
Q9BV40	ENSG00000118640	ENST00000263864	VAMP8	ENSP00000263864	VAMP8_HUMAN	+	2	100	0.0153285	0.0253575	-4.16259	-3.649
P40121	ENSG00000042493	ENST00000263867	CAPG	ENSP00000263867	CAPG_HUMAN	-	2	348	0.0010761	0.00810852	-6.83334	-4.8067
Q8IVH8	ENSG00000011566	ENST00000263881	MAP4K3	ENSP00000263881	M4K3_HUMAN	-	2	894	0.1592	0.0610199	-1.66419	-2.73359
P61587	ENSG00000115963	ENST00000263895	RND3	ENSP00000263895	RND3_HUMAN	-	2	244	0.121893	0.0629748	-1.97463	-2.69997
O75886	ENSG00000115145	ENST00000263904	STAM2	ENSP00000263904	STAM2_HUMAN	-	2	525	0.0868393	0.0218173	-2.35285	-3.80299
Q14449	ENSG00000115290	ENST00000263915	GRB14	ENSP00000263915	GRB14_HUMAN	-	2	540	0.000559955	0.0131116	-7.48709	-4.32106
O43815	ENSG00000115808	ENST00000263918	STRN	ENSP00000263918	STRN_HUMAN	-	2	780	0.168252	0.0861302	-1.59807	-2.36183
O94768	ENSG00000081320	ENST00000263955	STK17B	ENSP00000263955	ST17B_HUMAN	-	2	372	0.262684	0.0807635	-1.03207	-2.43202
Q9Y5Q9	ENSG00000119041	ENST00000263956	GTF3C3	ENSP00000263956	TF3C3_HUMAN	-	2	886	0.117567	0.0406815	-2.01567	-3.16045
P35052	ENSG00000063660	ENST00000264039	GPC1	ENSP00000264039	GPC1_HUMAN	+	2	558	0.000919769	0.0540114	-6.99047	-2.86303
O94887	ENSG00000006607	ENST00000264042	FARP2	ENSP00000264042	FARP2_HUMAN	+	2	1054	0.0195347	0.0154627	-3.91584	-4.15374
Q9GZV3	ENSG00000115665	ENST00000264047	SLC5A7	ENSP00000264047	SC5A7_HUMAN	+	2	580	0.204375	0.128082	-1.35917	-1.91802
Q8N5V2	ENSG00000066248	ENST00000264051	NGEF	ENSP00000264051	NGEF_HUMAN	-	2	710	0.0552166	0.119693	-2.83969	-1.99534
Q16760	ENSG00000077044	ENST00000264057	DGKD	ENSP00000264057	DGKD_HUMAN	+	2	1214	0.160316	0.0732364	-1.65588	-2.53801
Q9BUP0	ENSG00000115468	ENST00000264059	EFHD1	ENSP00000264059	EFHD1_HUMAN	+	2	239	0.000255011	0.0235377	-8.27395	-3.72533
Q8IXB1	ENSG00000077232	ENST00000264065	DNAJC10	ENSP00000264065	DJC10_HUMAN	+	2	793	0.00019984	0.018318	-8.51779	-3.98139
Q16854	ENSG00000114956	ENST00000264093	DGUOK	ENSP00000264093	DGUOK_HUMAN	+	2	277	0.013692	0.00938125	-4.27716	-4.65962
P58215	ENSG00000115318	ENST00000264094	LOXL3	ENSP00000264094	LOXL3_HUMAN	-	2	753	0.0502785	0.0140137	-2.93859	-4.25361
O14929	ENSG00000128708	ENST00000264108	HAT1	ENSP00000264108	HAT1_HUMAN	+	2	419	0.248183	0.07271	-1.10833	-2.54579
P15336	ENSG00000115966	ENST00000264110	ATF2	ENSP00000264110	ATF2_HUMAN	-	2	505	0.41311	0.296504	-0.351124	-0.864002
Q9H4B0	ENSG00000128694	ENST00000264151	OSGEPL1	ENSP00000264151	OSGL1_HUMAN	-	2	414	0.0687952	0.0356499	-2.60534	-3.29771
Q14566	ENSG00000076003	ENST00000264156	MCM6	ENSP00000264156	MCM6_HUMAN	-	2	821	0.159385	0.0784334	-1.66281	-2.46383
O60583	ENSG00000082258	ENST00000264157	CCNT2	ENSP00000264157	CCNT2_HUMAN	+	2	730	0.171283	0.161989	-1.57656	-1.6435
Q15042	ENSG00000115839	ENST00000264158	RAB3GAP1	ENSP00000264158	RB3GP_HUMAN	+	2	981	0.124564	0.0281971	-1.9499	-3.53994
Q5FWF4	ENSG00000121988	ENST00000264159	ZRANB3	ENSP00000264159	ZRAB3_HUMAN	-	2	1079	0.0163876	0.0123428	-4.09471	-4.38226
P14868	ENSG00000115866	ENST00000264161	DARS1	ENSP00000264161	SYDC_HUMAN	-	2	501	0.0503692	0.014913	-2.93669	-4.1905
P09848	ENSG00000115850	ENST00000264162	LCT	ENSP00000264162	LPH_HUMAN	-	2	1927	0.330893	0.0527193	-0.70415	-2.88861
O00116	ENSG00000018510	ENST00000264167	AGPS	ENSP00000264167	ADAS_HUMAN	+	2	658	0.353874	0.17067	-0.602055	-1.58089
Q16719	ENSG00000115919	ENST00000264170	KYNU	ENSP00000264170	KYNU_HUMAN	+	2	465	0.00796782	0.00687866	-4.82435	-4.97243
O60759	ENSG00000115165	ENST00000264192	CYTIP	ENSP00000264192	CYTIP_HUMAN	-	2	359	0.0445268	0.0430613	-3.06612	-3.10111
O43529	ENSG00000115526	ENST00000264249	CHST10	ENSP00000264249	CHSTA_HUMAN	-	2	356	0.0500045	0.0607118	-2.94434	-2.73898
Q9H2J4	ENSG00000115539	ENST00000264254	PDCL3	ENSP00000264254	PDCL3_HUMAN	+	2	239	0.0227588	0.00742742	-3.75978	-4.89512
O14530	ENSG00000115514	ENST00000264255	TXNDC9	ENSP00000264255	TXND9_HUMAN	-	2	226	0.0861476	0.0586647	-2.36161	-2.77546
Q9HB29	ENSG00000115598	ENST00000264257	IL1RL2	ENSP00000264257	ILRL2_HUMAN	+	2	575	0.00547159	0.0252631	-5.2027	-3.65282
P62899	ENSG00000071082	ENST00000264258	RPL31	ENSP00000264258	RL31_HUMAN	+	2	125	0.288488	0.243156	-0.902737	-1.13545
Q96Q42	ENSG00000003393	ENST00000264276	ALS2	ENSP00000264276	ALS2_HUMAN	-	2	1657	0.0666946	0.0331958	-2.63861	-3.37157
Q9Y2X3	ENSG00000055044	ENST00000264279	NOP58	ENSP00000264279	NOP58_HUMAN	+	2	529	0.121515	0.0407675	-1.97816	-3.15825
P07320	ENSG00000118231	ENST00000264376	CRYGD	ENSP00000264376	CRGD_HUMAN	-	2	174	0.0170431	0.00127353	-4.05482	-6.66469
O75077	ENSG00000114948	ENST00000264377	ADAM23	ENSP00000264377	ADA23_HUMAN	+	2	832	0.260979	0.0782141	-1.04089	-2.46686
Q9Y2I7	ENSG00000115020	ENST00000264380	PIKFYVE	ENSP00000264380	FYV1_HUMAN	+	2	2098	0.000100124	0.037356	-9.209	-3.24919
Q13618	ENSG00000036257	ENST00000264414	CUL3	ENSP00000264414	CUL3_HUMAN	-	2	768	0.496411	0.153392	-0.014356	-1.70824
Q9NWW7	ENSG00000115998	ENST00000264434	C2orf42	ENSP00000264434	CB042_HUMAN	-	2	574	0.0857443	0.0293494	-2.36674	-3.49869
P35612	ENSG00000075340	ENST00000264436	ADD2	ENSP00000264436	ADDB_HUMAN	-	2	726	0.288537	0.0953516	-0.9025	-2.24998
Q05195	ENSG00000059728	ENST00000264444	MXD1	ENSP00000264444	MAD1_HUMAN	+	2	221	0.146099	0.119296	-1.76553	-1.99911
Q14966	ENSG00000075292	ENST00000264447	ZNF638	ENSP00000264447	ZN638_HUMAN	+	2	1978	0.0506823	0.231877	-2.93017	-1.19774
Q9H0T7	ENSG00000124839	ENST00000264601	RAB17	ENSP00000264601	RAB17_HUMAN	-	2	212	0.000461115	0.0225173	-7.6814	-3.7707
Q9BV36	ENSG00000115648	ENST00000264605	MLPH	ENSP00000264605	MELPH_HUMAN	+	2	600	0.00023407	0.0186552	-8.35966	-3.9628
Q9Y576	ENSG00000065802	ENST00000264607	ASB1	ENSP00000264607	ASB1_HUMAN	+	2	335	0.148606	0.0187481	-1.74557	-3.95774
Q9H6D8	ENSG00000115226	ENST00000264703	FNDC4	ENSP00000264703	FNDC4_HUMAN	-	2	234	0.166304	0.0455782	-1.61205	-3.04168
P27708	ENSG00000084774	ENST00000264705	CAD	ENSP00000264705	PYR1_HUMAN	+	2	2225	0.118536	0.0568506	-2.00637	-2.8088
P61026	ENSG00000084733	ENST00000264710	RAB10	ENSP00000264710	RAB10_HUMAN	+	2	200	0.5	0.223539	0	-1.24516
Q9NZQ0	ENSG00000115137	ENST00000264711	DNAJC27	ENSP00000264711	DJC27_HUMAN	-	2	273	0.0410517	0.00602157	-3.15101	-5.10637
O14782	ENSG00000084731	ENST00000264712	KIF3C	ENSP00000264712	KIF3C_HUMAN	-	2	793	0.23592	0.194484	-1.17518	-1.42113
P15408	ENSG00000075426	ENST00000264716	FOSL2	ENSP00000264716	FOSL2_HUMAN	+	2	326	0.291782	0.0407935	-0.886747	-3.15758
Q9H0V9	ENSG00000114988	ENST00000264963	LMAN2L	ENSP00000264963	LMA2L_HUMAN	-	2	348	0.118596	0.00795701	-2.00579	-4.82571
P43403	ENSG00000115085	ENST00000264972	ZAP70	ENSP00000264972	ZAP70_HUMAN	+	2	619	0.126559	0.0524626	-1.93173	-2.89377
Q9NP58	ENSG00000115657	ENST00000265316	ABCB6	ENSP00000265316	ABCB6_HUMAN	-	2	842	0.00738146	0.00863795	-4.90138	-4.74291
Q9BY49	ENSG00000115425	ENST00000265322	PECR	ENSP00000265322	PECR_HUMAN	-	2	303	0.0129968	0.00853292	-4.32997	-4.75525
Q9HAU8	ENSG00000142327	ENST00000270357	RNPEPL1	ENSP00000270357	RNPL1_HUMAN	+	2	725	0.238896	0.0557045	-1.15874	-2.83038
P24666	ENSG00000143727	ENST00000272065	ACP1	ENSP00000272065	PPAC_HUMAN	+	2	158	0.00085215	0.0141021	-7.0669	-4.24723
Q8TAX0	ENSG00000143867	ENST00000272223	OSR1	ENSP00000272223	OSR1_HUMAN	-	2	266	0.327441	0.110296	-0.719782	-2.08772
Q7Z4P5	ENSG00000143869	ENST00000272224	GDF7	ENSP00000272224	GDF7_HUMAN	+	2	450	0.00323839	0.0501576	-5.72943	-2.94113
Q15084	ENSG00000143870	ENST00000272227	PDIA6	ENSP00000272227	PDIA6_HUMAN	-	2	440	0.035527	0.157373	-3.30129	-1.67791
P62745	ENSG00000143878	ENST00000272233	RHOB	ENSP00000272233	RHOB_HUMAN	+	2	196	0.161626		-1.64618
Q8NEY4	ENSG00000143882	ENST00000272238	ATP6V1C2	ENSP00000272238	VATC2_HUMAN	+	2	427	0.00143049	0.0293507	-6.54831	-3.49865
Q96C23	ENSG00000143891	ENST00000272252	GALM	ENSP00000272252	GALM_HUMAN	+	2	342	0.0236443	0.00166822	-3.72071	-6.39433
Q9H221	ENSG00000143921	ENST00000272286	ABCG8	ENSP00000272286	ABCG8_HUMAN	+	2	673	0.000351694	0.00185076	-7.9524	-6.29031
P0DP24	ENSG00000143933	ENST00000272298	CALM2	ENSP00000272298	CALM2_HUMAN	-	2	149	0.5	0.158582	0	-1.66882
P62979	ENSG00000143947	ENST00000272317	RPS27A	ENSP00000272317	RS27A_HUMAN	+	2	156	0.337516	0.191196	-0.674381	-1.44226
O95876	ENSG00000143951	ENST00000272321	WDPCP	ENSP00000272321	FRITZ_HUMAN	-	2	746	0.0362209	0.0434423	-3.28122	-3.09191
Q9P1Q0	ENSG00000143952	ENST00000272322	VPS54	ENSP00000272322	VPS54_HUMAN	-	2	977	0.0271369	0.124959	-3.57935	-1.94628
Q6UW15	ENSG00000143954	ENST00000272324	REG3G	ENSP00000272324	REG3G_HUMAN	+	2	175	0.0172173	0.0234207	-4.04447	-3.73043
Q9NY74	ENSG00000143971	ENST00000272342	ETAA1	ENSP00000272342	ETAA1_HUMAN	+	2	926	0.000100155	0.0227735	-9.20869	-3.75912
P62308	ENSG00000143977	ENST00000272348	SNRPG	ENSP00000272348	RUXG_HUMAN	-	2	76	0.327128	0.0486484	-0.721206	-2.97326
Q8N1N0	ENSG00000152672	ENST00000272367	CLEC4F	ENSP00000272367	CLC4F_HUMAN	-	2	589	0.000429134	0.0228853	-7.75331	-3.75411
O00470	ENSG00000143995	ENST00000272369	MEIS1	ENSP00000272369	MEIS1_HUMAN	+	2	390	0.402697	0.295799	-0.394241	-0.867382
Q9HC10	ENSG00000115155	ENST00000272371	OTOF	ENSP00000272371	OTOF_HUMAN	-	2	1997	0.00888558	0.0128772	-4.7144	-4.33933
Q96BQ3	ENSG00000144015	ENST00000272395	TRIM43	ENSP00000272395	TRI43_HUMAN	+	2	446	0.0407368	0.0555654	-3.15903	-2.83302
P82675	ENSG00000144029	ENST00000272418	MRPS5	ENSP00000272418	RT05_HUMAN	-	2	430	0.0161082	0.0547836	-4.11219	-2.84802
Q9Y3C4	ENSG00000144034	ENST00000272424	TPRKB	ENSP00000272424	TPRKB_HUMAN	-	2	175	0.0419745	0.0359546	-3.12781	-3.28888
Q9UHE5	ENSG00000144035	ENST00000272425	NAT8	ENSP00000272425	NAT8_HUMAN	-	2	227	0.00299197		-5.80883
Q9Y2D4	ENSG00000144036	ENST00000272427	EXOC6B	ENSP00000272427	EXC6B_HUMAN	-	2	811	0.288713	0.0649626	-0.901644	-2.66677
Q9BST9	ENSG00000114993	ENST00000272430	RTKN	ENSP00000272430	RTKN_HUMAN	-	2	563	0.0584526	0.0228458	-2.77931	-3.75588
Q8TD22	ENSG00000144040	ENST00000272433	SFXN5	ENSP00000272433	SFXN5_HUMAN	-	2	340	0.0901314	0.00894439	-2.31203	-4.70774
Q6UWH6	ENSG00000144043	ENST00000272438	TEX261	ENSP00000272438	TX261_HUMAN	-	2	196	0.105211	0.0233323	-2.14062	-3.73431
O75897	ENSG00000198075	ENST00000272452	SULT1C4	ENSP00000272452	ST1C4_HUMAN	+	2	302	0.0226549	0.0115999	-3.76446	-4.44509
Q13021	ENSG00000144063	ENST00000272462	MALL	ENSP00000272462	MALL_HUMAN	-	2	153	0.0114533	0.0352987	-4.45796	-3.30797
P11234	ENSG00000144118	ENST00000272519	RALB	ENSP00000272519	RALB_HUMAN	+	2	206	0.308567	0.0248924	-0.806827	-3.66798
Q7Z5L3	ENSG00000144119	ENST00000272520	C1QL2	ENSP00000272520	C1QL2_HUMAN	-	2	287	0.201883	0.0105821	-1.37457	-4.53795
Q53S58	ENSG00000144120	ENST00000272521	TMEM177	ENSP00000272521	TM177_HUMAN	+	2	311	0.000316533		-8.05777
Q8WUM9	ENSG00000144136	ENST00000272542	SLC20A1	ENSP00000272542	S20A1_HUMAN	+	2	679	0.234811	0.0647529	-1.18134	-2.67023
Q16281	ENSG00000144191	ENST00000272602	CNGA3	ENSP00000272602	CNGA3_HUMAN	+	2	694	0.0243612	0.00673061	-3.6901	-4.99434
Q92575	ENSG00000144224	ENST00000272638	UBXN4	ENSP00000272638	UBXN4_HUMAN	+	2	508	0.133763	0.0965083	-1.86809	-2.23664
O95156	ENSG00000144227	ENST00000272641	NXPH2	ENSP00000272641	NXPH2_HUMAN	-	2	264	0.213544	0.00766971	-1.30369	-4.86278
O15514	ENSG00000144231	ENST00000272645	POLR2D	ENSP00000272645	RPB4_HUMAN	-	2	142	0.330567	0.0631972	-0.705622	-2.69621
Q6DCA0	ENSG00000144233	ENST00000272647	AMMECR1L	ENSP00000272647	AMERL_HUMAN	-	2	310	0.136415	0.25118	-1.84539	-1.09233
Q0VDG4	ENSG00000144306	ENST00000272732	SCRN3	ENSP00000272732	SCRN3_HUMAN	+	2	424	0.00350711	0.0075998	-5.64945	-4.872
Q9C0E8	ENSG00000144320	ENST00000272748	LNPK	ENSP00000272748	LNP_HUMAN	-	2	428	0.0246853	0.065157	-3.67655	-2.66358
Q9UIK5	ENSG00000144339	ENST00000272771	TMEFF2	ENSP00000272771	TEFF2_HUMAN	-	2	374	0.138729	0.0809997	-1.82589	-2.42884
Q6ZT12	ENSG00000144357	ENST00000272793	UBR3	ENSP00000272793	UBR3_HUMAN	+	2	1888	0.458684	0.145489	-0.165642	-1.77043
P49190	ENSG00000144407	ENST00000272847	PTH2R	ENSP00000272847	PTH2R_HUMAN	+	2	550	0.00396019	0.00125906	-5.52749	-6.67613
Q8IVL8	ENSG00000144410	ENST00000272852	CPO	ENSP00000272852	CBPO_HUMAN	+	2	374	0.000412881	0.00532193	-7.79194	-5.23058
Q86UK0	ENSG00000144452	ENST00000272895	ABCA12	ENSP00000272895	ABCAC_HUMAN	-	2	2595	0.0166897	0.0489444	-4.07613	-2.96689
P25106	ENSG00000144476	ENST00000272928	ACKR3	ENSP00000272928	ACKR3_HUMAN	+	2	362	0.0771449		-2.48179
Q969M7	ENSG00000184182	ENST00000272930	UBE2F	ENSP00000272930	UBE2F_HUMAN	+	2	185	0.32882	0.207773	-0.713526	-1.3384
Q96HZ4	ENSG00000144485	ENST00000272937	HES6	ENSP00000272937	HES6_HUMAN	-	2	224	0.0444036	0.0261904	-3.06902	-3.61582
Q9GZU7	ENSG00000144579	ENST00000273062	CTDSP1	ENSP00000273062	CTDS1_HUMAN	+	2	261	0.205743	0.220177	-1.35078	-1.26463
Q92600	ENSG00000144580	ENST00000273064	CNOT9	ENSP00000273064	CNOT9_HUMAN	+	2	299	0.5	0.14783	0	-1.75172
Q9P2E8	ENSG00000144583	ENST00000273067	MARCHF4	ENSP00000273067	MARH4_HUMAN	-	2	410	0.160805	0.0343558	-1.65225	-3.33602
Q9ULA0	ENSG00000123992	ENST00000273075	DNPEP	ENSP00000273075	DNPEP_HUMAN	-	2	485	0.0272316	0.020462	-3.57577	-3.86851
Q8N490	ENSG00000127838	ENST00000273077	PNKD	ENSP00000273077	PNKD_HUMAN	+	2	385	0.0401663	0.0170205	-3.17373	-4.05617
P50135	ENSG00000150540	ENST00000280097	HNMT	ENSP00000280097	HNMT_HUMAN	+	2	292	0.0490199	0.0158897	-2.96527	-4.12607
Q6IQ16	ENSG00000144228	ENST00000280098	SPOPL	ENSP00000280098	SPOPL_HUMAN	+	2	392	0.129836	0.0576184	-1.90241	-2.79457
Q9NZV1	ENSG00000150938	ENST00000280527	CRIM1	ENSP00000280527	CRIM1_HUMAN	+	2	1036	0.153181	0.191802	-1.70987	-1.43834
Q96B42	ENSG00000151353	ENST00000281017	TMEM18	ENSP00000281017	TMM18_HUMAN	-	2	140	0.0517636	0.00653433	-2.90792	-5.02413
P04198	ENSG00000134323	ENST00000281043	MYCN	ENSP00000281043	MYCN_HUMAN	+	2	464	0.227146	0.216004	-1.2245	-1.28911
A6NI15	ENSG00000151379	ENST00000281047	MSGN1	ENSP00000281047	MSGN1_HUMAN	+	2	193	0.000100159		-9.20866
Q07326	ENSG00000151665	ENST00000281382	PIGF	ENSP00000281382	PIGF_HUMAN	-	2	219	0.049439	0.0217605	-2.95631	-3.80566
O43150	ENSG00000151693	ENST00000281419	ASAP2	ENSP00000281419	ASAP2_HUMAN	+	2	1006	0.140299	0.158975	-1.81281	-1.66588
A2RRP1	ENSG00000151779	ENST00000281513	NBAS	ENSP00000281513	NBAS_HUMAN	-	2	2371	0.0510176	0.0121509	-2.92322	-4.39813
A0AUZ9	ENSG00000144445	ENST00000281772	KANSL1L	ENSP00000281772	KAL1L_HUMAN	-	2	987	0.0616312	0.142122	-2.72297	-1.79777
P54764	ENSG00000116106	ENST00000281821	EPHA4	ENSP00000281821	EPHA4_HUMAN	-	2	986	0.183057	0.18838	-1.49577	-1.46057
Q9NSD9	ENSG00000116120	ENST00000281828	FARSB	ENSP00000281828	SYFB_HUMAN	-	2	589	0.0549673	0.0204885	-2.84448	-3.86719
Q6NZ67	ENSG00000152082	ENST00000281871	MZT2B	ENSP00000281871	MZT2B_HUMAN	+	2	158	0.0314796	0.00917781	-3.42643	-4.68175
P0CG36	ENSG00000152093	ENST00000281882	CFC1B	ENSP00000281882	CFC1B_HUMAN	+	2	223	0.229245	0.0779088	-1.21258	-2.4711
Q09328	ENSG00000152127	ENST00000281923	MGAT5	ENSP00000281923	MGT5A_HUMAN	+	2	741	0.224621	0.212838	-1.23894	-1.3079
Q8TC26	ENSG00000152128	ENST00000281924	TMEM163	ENSP00000281924	TM163_HUMAN	-	2	289	0.100622	0.0774263	-2.19033	-2.47784
Q8WXD5	ENSG00000152147	ENST00000281950	GEMIN6	ENSP00000281950	GEMI6_HUMAN	+	2	167	0.00292545	0.0091163	-5.83138	-4.68853
Q8NBL3	ENSG00000152154	ENST00000281961	TMEM178A	ENSP00000281961	T178A_HUMAN	+	2	297	0.274623	0.130044	-0.971294	-1.90057
Q9HBM1	ENSG00000152253	ENST00000282074	SPC25	ENSP00000282074	SPC25_HUMAN	-	2	224	0.146676	0.13416	-1.76091	-1.86466
Q15118	ENSG00000152256	ENST00000282077	PDK1	ENSP00000282077	PDK1_HUMAN	+	2	436	0.0509552	0.0271342	-2.92451	-3.57945
Q9HCS4	ENSG00000152284	ENST00000282111	TCF7L1	ENSP00000282111	TF7L1_HUMAN	+	2	588	0.127587	0.285185	-1.92246	-0.918886
P07315	ENSG00000163254	ENST00000282141	CRYGC	ENSP00000282141	CRGC_HUMAN	-	2	174	0.0414547	0.0145483	-3.14082	-4.21562
Q8N8A2	ENSG00000065413	ENST00000282272	ANKRD44	ENSP00000282272	ANR44_HUMAN	-	2	993	0.0763493	0.10189	-2.49301	-2.1764
Q96GW9	ENSG00000247626	ENST00000282276	MARS2	ENSP00000282276	SYMM_HUMAN	+	2	593	0.0417673		-3.13298
P47974	ENSG00000152518	ENST00000282388	ZFP36L2	ENSP00000282388	TISD_HUMAN	-	2	494	0.0257881	0.00723951	-3.63171	-4.92094
Q8IVE3	ENSG00000152527	ENST00000282406	PLEKHH2	ENSP00000282406	PKHH2_HUMAN	+	2	1493	0.0269569	0.0154652	-3.58619	-4.15357
O75688	ENSG00000138032	ENST00000282412	PPM1B	ENSP00000282412	PPM1B_HUMAN	+	2	479	0.0962857	0.0650754	-2.23919	-2.66492
P32242	ENSG00000115507	ENST00000282549	OTX1	ENSP00000282549	OTX1_HUMAN	+	2	354	0.125405	0.070602	-1.94221	-2.57748
Q96IK5	ENSG00000087338	ENST00000282570	GMCL1	ENSP00000282570	GMCL1_HUMAN	+	2	515	0.100346	0.0532772	-2.19339	-2.8775
Q6NXT4	ENSG00000152683	ENST00000282587	SLC30A6	ENSP00000282587	ZNT6_HUMAN	+	2	461	0.0791856	0.0354404	-2.45346	-3.30382
P49792	ENSG00000153201	ENST00000283195	RANBP2	ENSP00000283195	RBP2_HUMAN	+	2	3224	0.113231	0.123239	-2.05815	-1.96211
Q96K49	ENSG00000153214	ENST00000283206	TMEM87B	ENSP00000283206	TM87B_HUMAN	+	2	555	0.0438679	0.0129121	-3.08171	-4.33659
Q8NFR7	ENSG00000153237	ENST00000283233	CCDC148	ENSP00000283233	CC148_HUMAN	-	2	591	0.000390157	0.0138706	-7.84857	-4.26402
Q13018	ENSG00000153246	ENST00000283243	PLA2R1	ENSP00000283243	PLA2R_HUMAN	-	2	1463	0.00170659	0.0189635	-6.37155	-3.94609
P18564	ENSG00000115221	ENST00000283249	ITGB6	ENSP00000283249	ITB6_HUMAN	-	2	788	0.0512638	0.0137226	-2.91815	-4.27489
Q9H871	ENSG00000153561	ENST00000283632	RMND5A	ENSP00000283632	RMD5A_HUMAN	+	2	391	0.436733	0.118839	-0.254431	-2.00347
P01732	ENSG00000153563	ENST00000283635	CD8A	ENSP00000283635	CD8A_HUMAN	-	2	235	0.0388661	0.0104305	-3.20799	-4.55253
P49247	ENSG00000153574	ENST00000283646	RPIA	ENSP00000283646	RPIA_HUMAN	+	2	311	0.0882197	0.0727326	-2.33557	-2.54545
Q8NEA4	ENSG00000153832	ENST00000283946	FBXO36	ENSP00000283946	FBX36_HUMAN	+	2	188	0.000388478	0.022724	-7.85289	-3.76135
O60662	ENSG00000239474	ENST00000284669	KLHL41	ENSP00000284669	KLH41_HUMAN	+	2	606	0.0623999	0.043978	-2.70976	-3.07909
Q9NTK5	ENSG00000138430	ENST00000284719	OLA1	ENSP00000284719	OLA1_HUMAN	-	2	396	0.0426965	0.071424	-3.11	-2.56502
P48201	ENSG00000154518	ENST00000284727	ATP5MC3	ENSP00000284727	AT5G3_HUMAN	-	2	142	0.0854784	0.0236368	-2.37014	-3.72103
P19447	ENSG00000163161	ENST00000285398	ERCC3	ENSP00000285398	ERCC3_HUMAN	-	2	782	0.0695152	0.0233657	-2.59416	-3.73284
Q9BYG3	ENSG00000155438	ENST00000285814	NIFK	ENSP00000285814	MK67I_HUMAN	-	2	293	0.0375899	0.0305124	-3.24271	-3.45863
Q9HCR9	ENSG00000128655	ENST00000286063	PDE11A	ENSP00000286063	PDE11_HUMAN	-	2	933	0.000896339	0.00147796	-7.0163	-6.51561
O75084	ENSG00000155760	ENST00000286201	FZD7	ENSP00000286201	FZD7_HUMAN	+	2	574	0.143148		-1.78939
Q8NFL0	ENSG00000156966	ENST00000287590	B3GNT7	ENSP00000287590	B3GN7_HUMAN	+	2	401	0.0653521	0.00745809	-2.66038	-4.89097
O43924	ENSG00000156973	ENST00000287600	PDE6D	ENSP00000287600	PDE6D_HUMAN	-	2	150	0.267155	0.0494032	-1.0091	-2.95707
Q9BPU6	ENSG00000157851	ENST00000288699	DPYSL5	ENSP00000288699	DPYL5_HUMAN	+	2	564	0.184337	0.137912	-1.48724	-1.83274
Q96MC2	ENSG00000157856	ENST00000288710	DRC1	ENSP00000288710	DRC1_HUMAN	+	2	740	0.000165334	0.00264429	-8.70738	-5.9327
A0PJX0	ENSG00000157884	ENST00000288861	CIB4	ENSP00000288861	CIB4_HUMAN	-	2	185	0.000134374	0.0113912	-8.91475	-4.46346
Q53RY4	ENSG00000157992	ENST00000288873	KRTCAP3	ENSP00000288873	KCP3_HUMAN	+	2	240	0.049993	0.0194882	-2.94459	-3.91826
Q05923	ENSG00000158050	ENST00000288943	DUSP2	ENSP00000288943	DUS2_HUMAN	-	2	314	0.0169368	0.0144875	-4.06118	-4.21987
P42025	ENSG00000115073	ENST00000289228	ACTR1B	ENSP00000289228	ACTY_HUMAN	-	2	376	0.00336368	0.0408586	-5.69135	-3.15592
Q8WV92	ENSG00000158411	ENST00000289359	MITD1	ENSP00000289359	MITD1_HUMAN	-	2	249	0.0898948	0.0173513	-2.31492	-4.03658
O60841	ENSG00000158417	ENST00000289371	EIF5B	ENSP00000289371	IF2P_HUMAN	+	2	1220	0.0169268	0.211294	-4.06178	-1.31714
Q9UKZ1	ENSG00000158435	ENST00000289382	CNOT11	ENSP00000289382	CNO11_HUMAN	+	2	510	0.248611	0.112499	-1.10603	-2.06547
Q7Z7H3	ENSG00000158428	ENST00000289388	CATIP	ENSP00000289388	CATIP_HUMAN	+	2	387	0.0139012	0.0308372	-4.26178	-3.44771
Q8WV99	ENSG00000158552	ENST00000289528	ZFAND2B	ENSP00000289528	ZFN2B_HUMAN	+	2	257	0.0268307	0.0438027	-3.59101	-3.08327
P52789	ENSG00000159399	ENST00000290573	HK2	ENSP00000290573	HXK2_HUMAN	+	2	917	0.0761883	0.0716249	-2.4953	-2.56199
Q6ZMI0	ENSG00000162869	ENST00000294952	PPP1R21	ENSP00000294952	PPR21_HUMAN	+	2	780	0.0939407	0.0341422	-2.26644	-3.34248
P22888	ENSG00000138039	ENST00000294954	LHCGR	ENSP00000294954	LSHR_HUMAN	-	2	699	0.0469192	0.0598532	-3.01127	-2.75414
Q504Y2	ENSG00000162878	ENST00000294964	PKDCC	ENSP00000294964	PKDCC_HUMAN	+	2	493	0.0185038	0.0618172	-3.9711	-2.71976
P46952	ENSG00000162882	ENST00000294973	HAAO	ENSP00000294973	3HAO_HUMAN	-	2	286	0.000346394	0.0211888	-7.96759	-3.83287
Q92968	ENSG00000162928	ENST00000295030	PEX13	ENSP00000295030	PEX13_HUMAN	+	2	403	0.024391	0.0365499	-3.68885	-3.27184
Q52LD8	ENSG00000162944	ENST00000295049	RFTN2	ENSP00000295049	RFTN2_HUMAN	-	2	501	0.0400066	0.0226787	-3.17788	-3.76339
Q6MZZ7	ENSG00000162949	ENST00000295055	CAPN13	ENSP00000295055	CAN13_HUMAN	-	2	669	0.000577594	0.00821702	-7.45606	-4.7933
Q86UE6	ENSG00000162951	ENST00000295057	LRRTM1	ENSP00000295057	LRRT1_HUMAN	-	2	522	0.0287949		-3.51834
Q9H3M0	ENSG00000162975	ENST00000295082	KCNF1	ENSP00000295082	KCNF1_HUMAN	+	2	494	0.5		0
Q8N755	ENSG00000162976	ENST00000295083	SLC66A3	ENSP00000295083	S66A3_HUMAN	+	2	202	0.0641235	0.00447934	-2.68067	-5.40379
Q9Y689	ENSG00000162980	ENST00000295087	ARL5A	ENSP00000295087	ARL5A_HUMAN	-	2	179	0.123001	0.027448	-1.96431	-3.56763
Q96KN4	ENSG00000162981	ENST00000295092	LRATD1	ENSP00000295092	LRAT1_HUMAN	+	2	292	0.127904		-1.91962
Q53QZ3	ENSG00000075884	ENST00000295095	ARHGAP15	ENSP00000295095	RHG15_HUMAN	+	2	475	0.0205825	0.0277766	-3.86252	-3.55539
P48549	ENSG00000162989	ENST00000295101	KCNJ3	ENSP00000295101	KCNJ3_HUMAN	+	2	501	0.493328	0.288636	-0.0266893	-0.90202
Q13562	ENSG00000162992	ENST00000295108	NEUROD1	ENSP00000295108	NDF1_HUMAN	-	2	356	0.00104476		-6.86293
Q92765	ENSG00000162998	ENST00000295113	FRZB	ENSP00000295113	SFRP3_HUMAN	-	2	325	0.000339	0.0404258	-7.98917	-3.16702
Q8NFH5	ENSG00000163002	ENST00000295119	NUP35	ENSP00000295119	NUP35_HUMAN	+	2	326	0.0492316	0.0380281	-2.96074	-3.23066
Q96MX6	ENSG00000243667	ENST00000295121	WDR92	ENSP00000295121	DAA10_HUMAN	-	2	357	0.0112364	0.0187301	-4.47729	-3.95872
Q96M89	ENSG00000163006	ENST00000295124	CCDC138	ENSP00000295124	CC138_HUMAN	+	2	665	0.00179678	0.0135412	-6.31996	-4.28838
Q8NEG5	ENSG00000163012	ENST00000295131	ZSWIM2	ENSP00000295131	ZSWM2_HUMAN	-	2	633	0.000100124	0.0701636	-9.209	-2.58418
Q9H6R7	ENSG00000163026	ENST00000295148	WDCP	ENSP00000295148	WDCP_HUMAN	-	2	721	0.0793419	0.019838	-2.45132	-3.90012
Q86W67	ENSG00000186453	ENST00000295150	FAM228A	ENSP00000295150	F228A_HUMAN	+	2	206	0.00379642	0.0218897	-5.56989	-3.7996
P62760	ENSG00000163032	ENST00000295156	VSNL1	ENSP00000295156	VISL1_HUMAN	+	2	191	0.5	0.0860612	0	-2.3627
Q7RTX9	ENSG00000163053	ENST00000295190	SLC16A14	ENSP00000295190	MOT14_HUMAN	-	2	510	0.0856651	0.00599717	-2.36775	-5.11045
Q8WW24	ENSG00000163060	ENST00000295201	TEKT4	ENSP00000295201	TEKT4_HUMAN	+	2	435	0.000179374	0.00634647	-8.62586	-5.05349
Q05925	ENSG00000163064	ENST00000295206	EN1	ENSP00000295206	HME1_HUMAN	-	2	392	0.100647	0.171032	-2.19005	-1.57833
Q96K75	ENSG00000144026	ENST00000295208	ZNF514	ENSP00000295208	ZN514_HUMAN	-	2	400	0.0136319	0.0105804	-4.28162	-4.53811
Q9Y2W7	ENSG00000115041	ENST00000295225	KCNIP3	ENSP00000295225	CSEN_HUMAN	+	2	256	0.0628052	0.0239384	-2.70285	-3.70804
P09529	ENSG00000163083	ENST00000295228	INHBB	ENSP00000295228	INHBB_HUMAN	+	2	407	0.0671256	0.103977	-2.6317	-2.1538
Q8N3I7	ENSG00000163093	ENST00000295240	BBS5	ENSP00000295240	BBS5_HUMAN	+	2	341	0.0575587	0.0131164	-2.79567	-4.32069
Q6AI14	ENSG00000180251	ENST00000295269	SLC9A4	ENSP00000295269	SL9A4_HUMAN	+	2	798	0.023969	0.00857769	-3.70673	-4.74998
Q8WUX2	ENSG00000143942	ENST00000295304	CHAC2	ENSP00000295304	CHAC2_HUMAN	+	2	184	0.00257385	0.00478788	-5.95977	-5.33687
Q8NC42	ENSG00000163162	ENST00000295317	RNF149	ENSP00000295317	RN149_HUMAN	-	2	400	0.000512799	0.0649749	-7.57511	-2.66657
Q96ST2	ENSG00000163166	ENST00000295321	IWS1	ENSP00000295321	IWS1_HUMAN	-	2	819	0.253438	0.113281	-1.08036	-2.05766
Q9UKI2	ENSG00000163171	ENST00000295324	CDC42EP3	ENSP00000295324	BORG2_HUMAN	-	2	254	0.0465859		-3.01875
O95393	ENSG00000163217	ENST00000295379	BMP10	ENSP00000295379	BMP10_HUMAN	-	2	424	0.0437386	0.0255929	-3.0848	-3.63952
P01135	ENSG00000163235	ENST00000295400	TGFA	ENSP00000295400	TGFA_HUMAN	-	2	160	0.0839206	0.241992	-2.39023	-1.14179
Q12866	ENSG00000153208	ENST00000295408	MERTK	ENSP00000295408	MERTK_HUMAN	+	2	999	0.000100124	0.0284646	-9.209	-3.53022
Q8N7R7	ENSG00000163249	ENST00000295414	CCNYL1	ENSP00000295414	CCYL1_HUMAN	+	2	359	0.149653	0.125939	-1.73732	-1.93735
Q13467	ENSG00000163251	ENST00000295417	FZD5	ENSP00000354607	FZD5_HUMAN	-	2	585	0.122517		-1.96881
P10696	ENSG00000163286	ENST00000295453	ALPG	ENSP00000295453	PPBN_HUMAN	+	2	532	0.000143397	0.00795112	-8.84975	-4.82646
P09923	ENSG00000163295	ENST00000295463	ALPI	ENSP00000295463	PPBI_HUMAN	+	2	528	0.0772729	0.00801949	-2.47999	-4.81783
P12111	ENSG00000163359	ENST00000295550	COL6A3	ENSP00000295550	CO6A3_HUMAN	-	2	3177	0.0377331	0.0681895	-3.23875	-2.61484
P25024	ENSG00000163464	ENST00000295683	CXCR1	ENSP00000295683	CXCR1_HUMAN	-	2	350	0.00133493		-6.61754
Q96BH1	ENSG00000163481	ENST00000295704	RNF25	ENSP00000295704	RNF25_HUMAN	-	2	459	0.0165074	0.221853	-4.0873	-1.2549
Q9NRP7	ENSG00000163482	ENST00000295709	STK36	ENSP00000295709	STK36_HUMAN	+	2	1315	0.000458586	0.00552315	-7.6869	-5.19327
Q16849	ENSG00000054356	ENST00000295718	PTPRN	ENSP00000295718	PTPRN_HUMAN	-	2	979	0.0809139	0.0436396	-2.42999	-3.08717
Q99581	ENSG00000163497	ENST00000295727	FEV	ENSP00000295727	FEV_HUMAN	-	2	238	0.185861	0.00881944	-1.47713	-4.72194
P53672	ENSG00000163499	ENST00000295728	CRYBA2	ENSP00000295728	CRBA2_HUMAN	-	2	197	0.0284924	0.0073327	-3.52921	-4.90805
Q14623	ENSG00000163501	ENST00000295731	IHH	ENSP00000295731	IHH_HUMAN	-	2	411	0.0805732	0.061677	-2.43458	-2.72218
Q6UWU2	ENSG00000163521	ENST00000295759	GLB1L	ENSP00000295759	GLB1L_HUMAN	-	2	654	0.0464634	0.0219888	-3.02151	-3.79499
Q6NUM9	ENSG00000042445	ENST00000295802	RETSAT	ENSP00000295802	RETST_HUMAN	-	2	610	0.0363133	0.00277984	-3.27858	-5.88258
P07148	ENSG00000163586	ENST00000295834	FABP1	ENSP00000295834	FABPL_HUMAN	-	2	127	0.00423711	0.00891071	-5.45963	-4.71155
Q7RTU1	ENSG00000163792	ENST00000296096	TCF23	ENSP00000296096	TCF23_HUMAN	+	2	214	0.0493612	0.016639	-2.95797	-4.07923
Q8N7S2	ENSG00000163793	ENST00000296097	DNAJC5G	ENSP00000296097	DNJ5G_HUMAN	+	2	189	0.0277181	0.0382109	-3.55756	-3.22567
P55089	ENSG00000163794	ENST00000296099	UCN	ENSP00000296099	UCN1_HUMAN	-	2	124	0.0389528		-3.20567
O75394	ENSG00000243147	ENST00000296102	MRPL33	ENSP00000296102	RM33_HUMAN	+	2	65	0.0358214	0.0412346	-3.29273	-3.14637
Q9NY97	ENSG00000170340	ENST00000301998	B3GNT2	ENSP00000305595	B3GN2_HUMAN	+	2	397	0.231223		-1.20142
Q9H477	ENSG00000171174	ENST00000302188	RBKS	ENSP00000306817	RBSK_HUMAN	-	2	322	0.0192096	0.0109436	-3.93295	-4.50399
Q7Z570	ENSG00000170396	ENST00000302277	ZNF804A	ENSP00000303252	Z804A_HUMAN	+	2	1209	0.000100124	0.152466	-9.209	-1.71539
Q8IYA6	ENSG00000169607	ENST00000302450	CKAP2L	ENSP00000305204	CKP2L_HUMAN	-	2	745	0.000405202	0.0391378	-7.81072	-3.20074
O14715	ENSG00000169629	ENST00000302558	RGPD8	ENSP00000306637	RGPD8_HUMAN	-	2	1765	0.0100533	0.00616939	-4.58975	-5.08197
Q13319	ENSG00000171450	ENST00000302625	CDK5R2	ENSP00000304250	CD5R2_HUMAN	+	2	367	0.140434		-1.81169
O43683	ENSG00000169679	ENST00000302759	BUB1	ENSP00000302530	BUB1_HUMAN	-	2	1085	0.117402	0.034723	-2.01727	-3.32501
O14649	ENSG00000171303	ENST00000302909	KCNK3	ENSP00000306275	KCNK3_HUMAN	+	2	394	0.5	0.116513	0	-2.02588
Q9NPC8	ENSG00000170577	ENST00000303077	SIX2	ENSP00000304502	SIX2_HUMAN	-	2	291	0.107356	0.116125	-2.11803	-2.02965
Q9NZJ5	ENSG00000172071	ENST00000303236	EIF2AK3	ENSP00000307235	E2AK3_HUMAN	-	2	1116	0.00200845	0.0660413	-6.20838	-2.64915
Q96LM6	ENSG00000172073	ENST00000303254	TEX37	ENSP00000307142	TEX37_HUMAN	+	2	180	0.0124947	0.0694796	-4.36988	-2.59471
Q9H3L0	ENSG00000168288	ENST00000303319	MMADHC	ENSP00000301920	MMAD_HUMAN	-	2	296	0.0182553	0.0231491	-3.98488	-3.74238
Q15365	ENSG00000169564	ENST00000303577	PCBP1	ENSP00000305556	PCBP1_HUMAN	+	2	356	0.5		0
Q9H6X2	ENSG00000169604	ENST00000303714	ANTXR1	ENSP00000301945	ANTR1_HUMAN	+	2	564	0.15293	0.244257	-1.71181	-1.12948
Q8TCW9	ENSG00000169618	ENST00000303786	PROKR1	ENSP00000303775	PKR1_HUMAN	+	2	393	0.00440267	0.00233873	-5.42113	-6.0558
Q8IW19	ENSG00000169621	ENST00000303795	APLF	ENSP00000307004	APLF_HUMAN	+	2	511	0.0032445	0.00725945	-5.72754	-4.91816
Q53T59	ENSG00000118960	ENST00000304031	HS1BP3	ENSP00000305193	H1BP3_HUMAN	-	2	392	0.000423936	0.0537374	-7.7655	-2.86841
Q9UPQ3	ENSG00000157985	ENST00000304032	AGAP1	ENSP00000307634	AGAP1_HUMAN	+	2	857	0.108662	0.097464	-2.10448	-2.22572
Q9BQ31	ENSG00000170745	ENST00000304101	KCNS3	ENSP00000305824	KCNS3_HUMAN	+	2	491	0.0396015		-3.18848
O95810	ENSG00000168497	ENST00000304141	CAVIN2	ENSP00000305675	CAVN2_HUMAN	-	2	425	0.0733638	0.00581946	-2.53613	-5.14071
P11844	ENSG00000168582	ENST00000304502	CRYGA	ENSP00000302105	CRGA_HUMAN	-	2	174	0.00446158	0.0616152	-5.40778	-2.72325
O95672	ENSG00000171551	ENST00000304546	ECEL1	ENSP00000302051	ECEL1_HUMAN	-	2	775	0.00327174	0.0305448	-5.71916	-3.45754
P31350	ENSG00000171848	ENST00000304567	RRM2	ENSP00000302955	RIR2_HUMAN	+	2	389	0.327664	0.138123	-0.718769	-1.83097
Q53R12	ENSG00000168955	ENST00000304568	TM4SF20	ENSP00000303028	T4S20_HUMAN	-	2	229	0.000638927	0.00470092	-7.35508	-5.35528
P02461	ENSG00000168542	ENST00000304636	COL3A1	ENSP00000304408	CO3A1_HUMAN	+	2	1466	0.180112	0.217804	-1.51559	-1.27851
Q6P995	ENSG00000144369	ENST00000304698	FAM171B	ENSP00000304108	F171B_HUMAN	+	2	826	0.134942	0.263395	-1.85795	-1.0284
P48304	ENSG00000172023	ENST00000305089	REG1B	ENSP00000303206	REG1B_HUMAN	-	2	166	0.0201538	0.00893437	-3.884	-4.70887
P35568	ENSG00000169047	ENST00000305123	IRS1	ENSP00000304895	IRS1_HUMAN	-	2	1242	0.034881	0.0780482	-3.32031	-2.46917
P19224	ENSG00000167165	ENST00000305139	UGT1A6	ENSP00000303174	UD16_HUMAN	+	2	532	0.000343359	0.0210383	-7.97639	-3.84015
Q9HB89	ENSG00000171596	ENST00000305141	NMUR1	ENSP00000305877	NMUR1_HUMAN	-	2	426	0.018228	0.0193397	-3.9864	-3.92607
Q06141	ENSG00000172016	ENST00000305165	REG3A	ENSP00000304311	REG3A_HUMAN	-	2	175	0.0105421	0.022339	-4.54179	-3.77883
P22309	ENSG00000241635	ENST00000305208	UGT1A1	ENSP00000304845	UD11_HUMAN	+	2	533	0.0319913	0.0130001	-3.40978	-4.32971
P25103	ENSG00000115353	ENST00000305249	TACR1	ENSP00000303522	NK1R_HUMAN	-	2	407	0.0520263	0.0312774	-2.90258	-3.43308
P13521	ENSG00000171951	ENST00000305409	SCG2	ENSP00000304133	SCG2_HUMAN	-	2	617	0.103353		-2.16051
Q9C0C4	ENSG00000168758	ENST00000305476	SEMA4C	ENSP00000306844	SEM4C_HUMAN	-	2	833	0.267242	0.167025	-1.00866	-1.60686
Q8NE01	ENSG00000168763	ENST00000305510	CNNM3	ENSP00000305449	CNNM3_HUMAN	+	2	707	0.0736654	0.0271244	-2.5317	-3.57982
Q6ZMG9	ENSG00000172292	ENST00000305747	CERS6	ENSP00000306579	CERS6_HUMAN	+	2	384	0.0482706	0.0664211	-2.98146	-2.64301
P23919	ENSG00000168393	ENST00000305784	DTYMK	ENSP00000304802	KTHY_HUMAN	-	2	212	0.0430277	0.0888553	-3.10193	-2.32769
O14901	ENSG00000172059	ENST00000305883	KLF11	ENSP00000307023	KLF11_HUMAN	+	2	512	0.0356893	0.0434893	-3.29656	-3.09078
Q6ZWT7	ENSG00000143797	ENST00000305997	MBOAT2	ENSP00000302177	MBOA2_HUMAN	-	2	520	0.138776	0.0594689	-1.8255	-2.76099
Q8TAE7	ENSG00000171126	ENST00000306078	KCNG3	ENSP00000304127	KCNG3_HUMAN	-	2	436	0.284844	0.21393	-0.920557	-1.30139
Q9BVS5	ENSG00000171103	ENST00000306108	TRMT61B	ENSP00000302801	TR61B_HUMAN	-	2	477	0.0124809	0.00697891	-4.371	-4.95786
Q02156	ENSG00000171132	ENST00000306156	PRKCE	ENSP00000306124	KPCE_HUMAN	+	2	737	0.348975	0.219381	-0.623546	-1.26928
Q96SQ7	ENSG00000168874	ENST00000306279	ATOH8	ENSP00000304676	ATOH8_HUMAN	+	2	321	0.0002469	0.0514529	-8.30628	-2.91427
P52951	ENSG00000168505	ENST00000306318	GBX2	ENSP00000302251	GBX2_HUMAN	-	2	348	0.150746	0.100757	-1.72876	-2.18884
P09016	ENSG00000170166	ENST00000306324	HOXD4	ENSP00000302548	HXD4_HUMAN	+	2	255	0.00241684	0.0182629	-6.02287	-3.98445
Q2NKX9	ENSG00000168887	ENST00000306336	C2orf68	ENSP00000304410	CB068_HUMAN	-	2	166	0.0481276	0.00961663	-2.98458	-4.6346
Q9P0P0	ENSG00000168894	ENST00000306368	RNF181	ENSP00000306906	RN181_HUMAN	+	2	153	0.00188071	0.00422883	-6.27422	-5.46159
O95183	ENSG00000168899	ENST00000306384	VAMP5	ENSP00000305647	VAMP5_HUMAN	+	2	116	0.106469	0.0281371	-2.12733	-3.54212
Q8WXS4	ENSG00000171227	ENST00000306406	TMEM37	ENSP00000303148	CCGL_HUMAN	+	2	190	0.0628085	0.00653465	-2.7028	-5.02408
P31153	ENSG00000168906	ENST00000306434	MAT2A	ENSP00000303147	METK2_HUMAN	+	2	395	0.5	0.276667	0	-0.961055
O95665	ENSG00000169006	ENST00000306928	NTSR2	ENSP00000303686	NTR2_HUMAN	-	2	410	0.0094372	0.107246	-4.65361	-2.11919
P21549	ENSG00000172482	ENST00000307503	AGXT	ENSP00000302620	SPYA_HUMAN	+	2	392	0.000606683	0.0298163	-7.4069	-3.48243
P37235	ENSG00000115756	ENST00000307845	HPCAL1	ENSP00000310749	HPCL1_HUMAN	+	2	193	0.487688	0.0820285	-0.0492575	-2.4151
Q8N1E2	ENSG00000144214	ENST00000308528	LYG1	ENSP00000311320	LYG1_HUMAN	-	2	194	0.0651295	0.0279151	-2.66403	-3.55028
Q9NY99	ENSG00000172554	ENST00000308624	SNTG2	ENSP00000311837	SNTG2_HUMAN	+	2	539	0.000133376	0.00862808	-8.9222	-4.74407
Q99460	ENSG00000173692	ENST00000308696	PSMD1	ENSP00000309474	PSMD1_HUMAN	+	2	953	0.341936	0.305473	-0.654677	-0.821372
P68543	ENSG00000173960	ENST00000309033	UBXN2A	ENSP00000312107	UBX2A_HUMAN	+	2	259	0.132812	0.0312805	-1.87632	-3.43298
Q8TEJ3	ENSG00000172985	ENST00000309415	SH3RF3	ENSP00000309186	SH3R3_HUMAN	+	2	882	0.0527933	0.0575992	-2.88713	-2.79492
O75840	ENSG00000118263	ENST00000309446	KLF7	ENSP00000309570	KLF7_HUMAN	-	2	302	0.402082	0.254381	-0.396797	-1.07538
Q6P582	ENSG00000173272	ENST00000309451	MZT2A	ENSP00000311500	MZT2A_HUMAN	-	2	158	0.000928397	0.0112091	-6.98112	-4.47976
Q8IWJ2	ENSG00000135968	ENST00000309863	GCC2	ENSP00000307939	GCC2_HUMAN	+	2	1684	0.0476815	0.0930232	-2.99436	-2.27727
Q8TDV2	ENSG00000173302	ENST00000309926	GPR148	ENSP00000308908	GP148_HUMAN	+	2	347	0.00179		-6.32375
Q8N136	ENSG00000123977	ENST00000309931	DAW1	ENSP00000311899	DAW1_HUMAN	+	2	415	0.00281828	0.0163971	-5.86881	-4.09412
A0PJW8	ENSG00000163331	ENST00000309950	DAPL1	ENSP00000309538	DAPL1_HUMAN	+	2	107	0.000102657	0.00170142	-9.18401	-6.37459
O15519	ENSG00000003402	ENST00000309955	CFLAR	ENSP00000312455	CFLAR_HUMAN	+	2	480	0.306036	0.183532	-0.818717	-1.4926
P21145	ENSG00000172005	ENST00000309988	MAL	ENSP00000310880	MAL_HUMAN	+	2	153	0.00902975	0.180048	-4.69816	-1.51602
Q02447	ENSG00000172845	ENST00000310015	SP3	ENSP00000310301	SP3_HUMAN	-	2	781	0.285745	0.301268	-0.916142	-0.841265
P52594	ENSG00000173744	ENST00000310078	AGFG1	ENSP00000312059	AGFG1_HUMAN	+	2	562	0.123752	0.202707	-1.95737	-1.36946
Q8TER0	ENSG00000162804	ENST00000310397	SNED1	ENSP00000308893	SNED1_HUMAN	+	2	1413	0.119917	0.0713555	-1.99321	-2.56605
Q9Y289	ENSG00000138074	ENST00000310574	SLC5A6	ENSP00000310208	SC5A6_HUMAN	-	2	635	0.0162444	0.0858215	-4.10363	-2.36576
P78536	ENSG00000151694	ENST00000310823	ADAM17	ENSP00000309968	ADA17_HUMAN	-	2	824	0.168282	0.0552455	-1.59785	-2.83914
Q587I9	ENSG00000173349	ENST00000310981	SFT2D3	ENSP00000310803	SFT2C_HUMAN	+	2	215	0.000374106		-7.8906
Q15772	ENSG00000072195	ENST00000312358	SPEG	ENSP00000311684	SPEG_HUMAN	+	2	3267	0.114558	0.115342	-2.045	-2.0373
Q8WXX0	ENSG00000118997	ENST00000312428	DNAH7	ENSP00000311273	DYH7_HUMAN	-	2	4024	0.00361285	0.00748396	-5.61964	-4.88748
B2RUY7	ENSG00000174453	ENST00000312504	VWC2L	ENSP00000308976	VWC2L_HUMAN	+	2	222	0.221997	0.0866457	-1.25406	-2.3553
Q9Y4C1	ENSG00000115548	ENST00000312912	KDM3A	ENSP00000323659	KDM3A_HUMAN	+	2	1321	0.197516	0.183911	-1.40189	-1.49007
Q6PEY2	ENSG00000152086	ENST00000312988	TUBA3E	ENSP00000318197	TBA3E_HUMAN	-	2	450	0.000100124	0.0228505	-9.209	-3.75567
Q16629	ENSG00000115875	ENST00000313117	SRSF7	ENSP00000325905	SRSF7_HUMAN	-	2	238	0.5	0.257518	0	-1.05891
P13378	ENSG00000175879	ENST00000313173	HOXD8	ENSP00000315949	HXD8_HUMAN	+	2	290	0.0761698	0.00440759	-2.49556	-5.42001
Q8NHR9	ENSG00000176732	ENST00000313213	PFN4	ENSP00000322170	PROF4_HUMAN	-	2	129	0.0192107	0.0258841	-3.93289	-3.6279
Q14140	ENSG00000179833	ENST00000313349	SERTAD2	ENSP00000326933	SRTD2_HUMAN	-	2	314	0.132802		-1.87641
Q8WYH8	ENSG00000168395	ENST00000313552	ING5	ENSP00000322142	ING5_HUMAN	+	2	240	0.297326	0.0433214	-0.860063	-3.09482
Q96IJ6	ENSG00000144591	ENST00000313597	GMPPA	ENSP00000315925	GMPPA_HUMAN	+	2	420	0.0297842	0.0141156	-3.48354	-4.24626
Q53QW1	ENSG00000177673	ENST00000313965	TEX44	ENSP00000315557	TEX44_HUMAN	+	2	395	0.000155894		-8.76618
Q8IWA0	ENSG00000115368	ENST00000314761	WDR75	ENSP00000314193	WDR75_HUMAN	+	2	830	0.0442513	0.0606302	-3.07261	-2.74042
O60930	ENSG00000171865	ENST00000315212	RNASEH1	ENSP00000313350	RNH1_HUMAN	-	2	286	0.085107	0.0266809	-2.3749	-3.59676
Q9UBP0	ENSG00000021574	ENST00000315285	SPAST	ENSP00000320885	SPAST_HUMAN	+	2	616	0.331926	0.242748	-0.699488	-1.13767
O15144	ENSG00000163466	ENST00000315717	ARPC2	ENSP00000327137	ARPC2_HUMAN	+	2	300	0.328802	0.11057	-0.71361	-2.08493
Q6UB28	ENSG00000172878	ENST00000315796	METAP1D	ENSP00000315152	MAP12_HUMAN	+	2	335	0.0332501	0.0245951	-3.36988	-3.6803
O75116	ENSG00000134318	ENST00000315872	ROCK2	ENSP00000317985	ROCK2_HUMAN	-	2	1388	0.0192395	0.0604166	-3.93136	-2.74417
Q9Y6W8	ENSG00000163600	ENST00000316386	ICOS	ENSP00000319476	ICOS_HUMAN	+	2	199	0.160183	0.022954	-1.65687	-3.75104
Q96SE0	ENSG00000143994	ENST00000316470	ABHD1	ENSP00000326491	ABHD1_HUMAN	+	2	405	0.0208985	0.00690457	-3.84696	-4.96864
O00506	ENSG00000115694	ENST00000316586	STK25	ENSP00000325748	STK25_HUMAN	-	2	426	0.252188	0.0409659	-1.08698	-3.15319
O00499	ENSG00000136717	ENST00000316724	BIN1	ENSP00000316779	BIN1_HUMAN	-	2	593	0.143807	0.059482	-1.78402	-2.76076
Q3MIT2	ENSG00000162927	ENST00000316752	PUS10	ENSP00000326003	PUS10_HUMAN	-	2	529	0.0405367	0.0199228	-3.16417	-3.89577
Q6ZP01	ENSG00000177483	ENST00000316997	RBM44	ENSP00000321179	RBM44_HUMAN	+	2	1051	0.202626	0.00502526	-1.36996	-5.28824
Q8N271	ENSG00000155066	ENST00000317620	PROM2	ENSP00000318270	PROM2_HUMAN	+	2	834	0.0335149	0.0266791	-3.36167	-3.59683
Q8IVI9	ENSG00000163072	ENST00000317647	NOSTRIN	ENSP00000318921	NOSTN_HUMAN	+	2	506	0.0376298	0.0115594	-3.2416	-4.44863
P55084	ENSG00000138029	ENST00000317799	HADHB	ENSP00000325136	ECHB_HUMAN	+	2	474	0.0727805	0.0201685	-2.54474	-3.88326
Q8N831	ENSG00000178021	ENST00000317802	TSPYL6	ENSP00000417919	TSYL6_HUMAN	-	2	410	0.00394301		-5.53186
Q6P3X3	ENSG00000018699	ENST00000317907	TTC27	ENSP00000313953	TTC27_HUMAN	+	2	843	0.00358933	0.0095667	-5.62619	-4.63985
Q86SG2	ENSG00000163126	ENST00000318357	ANKRD23	ENSP00000321679	ANR23_HUMAN	-	2	305	0.0280846	0.00229728	-3.54405	-6.07373
Q9UMX3	ENSG00000176720	ENST00000318407	BOK	ENSP00000314132	BOK_HUMAN	+	2	212	0.0106384	0.0110081	-4.53259	-4.49806
P25025	ENSG00000180871	ENST00000318507	CXCR2	ENSP00000319635	CXCR2_HUMAN	+	2	360	0.0678055		-2.6209
Q9HC35	ENSG00000143924	ENST00000318522	EML4	ENSP00000320663	EMAL4_HUMAN	+	2	981	0.013756	0.0914515	-4.27243	-2.29604
Q70E73	ENSG00000173166	ENST00000319170	RAPH1	ENSP00000316543	RAPH1_HUMAN	-	2	1250	0.121131	0.133304	-1.98176	-1.87206
Q9ULT0	ENSG00000068724	ENST00000319190	TTC7A	ENSP00000316699	TTC7A_HUMAN	+	2	858	0.0392645	0.0209891	-3.19738	-3.84254
Q6IFH4	ENSG00000182083	ENST00000319423	OR6B2	ENSP00000322435	OR6B2_HUMAN	-	2	312	0.000200037		-8.51681
Q8NHW6	ENSG00000178602	ENST00000319460	OTOS	ENSP00000322486	OTOSP_HUMAN	-	2	89	0.0103142	0.00689218	-4.56386	-4.97045
Q8NI22	ENSG00000180398	ENST00000319466	MCFD2	ENSP00000317271	MCFD2_HUMAN	-	2	146	0.037929	0.113827	-3.23337	-2.05223
Q8N8R5	ENSG00000178074	ENST00000319974	C2orf69	ENSP00000312770	CB069_HUMAN	+	2	385	0.00154034	0.00949181	-6.47421	-4.64779
Q8N3C7	ENSG00000115295	ENST00000320081	CLIP4	ENSP00000327009	CLIP4_HUMAN	+	2	705	0.00271376	0.0285966	-5.9067	-3.52546
O94925	ENSG00000115419	ENST00000320717	GLS	ENSP00000317379	GLSK_HUMAN	+	2	669	0.5	0.0748683	0	-2.51421
P50876	ENSG00000151692	ENST00000320892	RNF144A	ENSP00000321330	R144A_HUMAN	+	2	292	0.00172356	0.135188	-6.36164	-1.85585
P16383	ENSG00000005436	ENST00000321027	GCFC2	ENSP00000318690	GCFC2_HUMAN	-	2	781	0.000199453	0.0142176	-8.51973	-4.23896
Q9Y6K1	ENSG00000119772	ENST00000321117	DNMT3A	ENSP00000324375	DNM3A_HUMAN	-	2	912	0.0947491	0.0103358	-2.25698	-4.56175
P0DPH8	ENSG00000075886	ENST00000321253	TUBA3D	ENSP00000326042	TBA3D_HUMAN	+	2	450	0.0364642	0.0336916	-3.27428	-3.35623
Q8N465	ENSG00000180902	ENST00000321264	D2HGDH	ENSP00000315351	D2HDH_HUMAN	+	2	521	0.053069	0.102619	-2.88163	-2.16846
Q8IWX5	ENSG00000163082	ENST00000321276	SGPP2	ENSP00000315137	SGPP2_HUMAN	+	2	399	0.0490556	0.01529	-2.9645	-4.16515
Q53TN4	ENSG00000071967	ENST00000321348	CYBRD1	ENSP00000319141	CYBR1_HUMAN	+	2	286	0.000917962	0.0505593	-6.99244	-2.93273
P49759	ENSG00000013441	ENST00000321356	CLK1	ENSP00000326830	CLK1_HUMAN	-	2	484	0.101688	0.0162682	-2.17861	-4.10214
Q8N944	ENSG00000178171	ENST00000321420	AMER3	ENSP00000314914	AMER3_HUMAN	+	2	861	0.00379307		-5.57078
P35716	ENSG00000176887	ENST00000322002	SOX11	ENSP00000322568	SOX11_HUMAN	+	2	441	0.313046		-0.785916
Q9NZN3	ENSG00000013016	ENST00000322054	EHD3	ENSP00000327116	EHD3_HUMAN	+	2	535	0.105091	0.0140016	-2.14189	-4.25448
Q9C0J8	ENSG00000136709	ENST00000322313	WDR33	ENSP00000325377	WDR33_HUMAN	-	2	1336	0.18381	0.119562	-1.49075	-1.99659
P19338	ENSG00000115053	ENST00000322723	NCL	ENSP00000318195	NUCL_HUMAN	-	2	710	0.0797455	0.295537	-2.44581	-0.868641
Q9Y3A3	ENSG00000115540	ENST00000323303	MOB4	ENSP00000315702	PHOCN_HUMAN	+	2	225	0.5	0.233092	0	-1.19093
Q9H8Y5	ENSG00000163516	ENST00000323348	ANKZF1	ENSP00000321617	ANKZ1_HUMAN	+	2	726	0.0163611	0.00935646	-4.09635	-4.66229
Q53GS9	ENSG00000168883	ENST00000323701	USP39	ENSP00000312981	SNUT2_HUMAN	+	2	565	0.0835984	0.0295718	-2.39443	-3.49092
Q8N8E2	ENSG00000163795	ENST00000323703	ZNF513	ENSP00000318373	ZN513_HUMAN	-	2	541	0.0770013	0.153967	-2.48381	-1.70382
O75643	ENSG00000144028	ENST00000323853	SNRNP200	ENSP00000317123	U520_HUMAN	-	2	2136	0.238604	0.157435	-1.16035	-1.67744
P10747	ENSG00000178562	ENST00000324106	CD28	ENSP00000324890	CD28_HUMAN	+	2	220	0.0807418	0.0538472	-2.43231	-2.86625
Q8WVT3	ENSG00000171853	ENST00000324266	TRAPPC12	ENSP00000324318	TPC12_HUMAN	+	2	735	0.00954317	0.0161671	-4.64234	-4.10848
Q6ZUS5	ENSG00000176714	ENST00000324364	CCDC121	ENSP00000339087	CC121_HUMAN	-	2	278	0.104035		-2.15318
Q7Z2W7	ENSG00000144481	ENST00000324695	TRPM8	ENSP00000323926	TRPM8_HUMAN	+	2	1104	0.0489805	0.0119865	-2.96611	-4.41192
Q8IUH2	ENSG00000175874	ENST00000324768	CREG2	ENSP00000315203	CREG2_HUMAN	-	2	290	0.0258539	0.0132853	-3.6291	-4.30773
Q9NZI5	ENSG00000134317	ENST00000324907	GRHL1	ENSP00000324693	GRHL1_HUMAN	+	2	618	0.115533	0.0492781	-2.03542	-2.95974
Q8IYB7	ENSG00000144535	ENST00000325385	DIS3L2	ENSP00000315569	DI3L2_HUMAN	+	2	885	0.0773946	0.0660869	-2.47828	-2.64841
O75569	ENSG00000180228	ENST00000325748	PRKRA	ENSP00000318176	PRKRA_HUMAN	-	2	313	0.00326675	0.00158912	-5.72069	-6.44299
Q9NS64	ENSG00000177519	ENST00000325926	RPRM	ENSP00000314946	RPRM_HUMAN	-	2	109	0.0667173		-2.63824
Q9NQX7	ENSG00000135916	ENST00000326427	ITM2C	ENSP00000322730	ITM2C_HUMAN	+	2	267	0.00811935	0.0521001	-4.80535	-2.90108
Q8N6S5	ENSG00000177917	ENST00000326446	ARL6IP6	ENSP00000315357	AR6P6_HUMAN	+	2	226	0.0326493	0.109139	-3.38874	-2.09956
Q9UEW3	ENSG00000019169	ENST00000327097	MARCO	ENSP00000318916	MARCO_HUMAN	+	2	520	0.0141105	0.00571229	-4.24662	-5.15941
Q53S33	ENSG00000163170	ENST00000327428	BOLA3	ENSP00000331369	BOLA3_HUMAN	-	2	107	0.0135372	0.00594568	-4.28869	-5.11913
Q9BV57	ENSG00000182551	ENST00000327435	ADI1	ENSP00000333666	MTND_HUMAN	-	2	179	0.0302616	0.0426571	-3.46715	-3.11097
Q1W6H9	ENSG00000184731	ENST00000327669	FAM110C	ENSP00000328347	F110C_HUMAN	-	2	321	0.000584918	0.00653566	-7.44345	-5.02393
Q6P1J6	ENSG00000163803	ENST00000327757	PLB1	ENSP00000330442	PLB1_HUMAN	+	2	1458	0.000100124	0.00356174	-9.209	-5.63394
Q9HB15	ENSG00000184261	ENST00000327876	KCNK12	ENSP00000327611	KCNKC_HUMAN	-	2	430	0.435497	0.0873333	-0.259459	-2.34664
Q6GMV3	ENSG00000184924	ENST00000328379	PTRHD1	ENSP00000330389	PTRD1_HUMAN	-	2	140	0.0407326	0.0141523	-3.15914	-4.24363
Q86WW8	ENSG00000183513	ENST00000328709	COA5	ENSP00000330730	COA5_HUMAN	-	2	74	0.0692864	0.0308257	-2.5977	-3.4481
Q86XP6	ENSG00000183607	ENST00000328895	GKN2	ENSP00000329292	GKN2_HUMAN	-	2	184	0.00029719	0.0544654	-8.12084	-2.85418
P07202	ENSG00000115705	ENST00000329066	TPO	ENSP00000329869	PERT_HUMAN	+	2	933	0.000100124	0.0219885	-9.209	-3.795
O43194	ENSG00000183840	ENST00000329321	GPR39	ENSP00000327417	GPR39_HUMAN	+	2	453	0.0178086	0.096769	-4.01011	-2.23365
A6NJV1	ENSG00000173557	ENST00000329615	FAM166C	ENSP00000332875	F166C_HUMAN	+	2	201	0.00206253	0.0048626	-6.18176	-5.32131
Q53RD9	ENSG00000144152	ENST00000331203	FBLN7	ENSP00000331411	FBLN7_HUMAN	+	2	439	0.0133693	0.0602321	-4.30134	-2.74743
Q6ZSC3	ENSG00000184898	ENST00000331426	RBM43	ENSP00000331211	RBM43_HUMAN	-	2	357	0.0327989	0.124483	-3.38401	-1.95065
Q9GZZ0	ENSG00000128645	ENST00000331462	HOXD1	ENSP00000328598	HXD1_HUMAN	+	2	328	0.00603873	0.123805	-5.1035	-1.95688
A6NGG8	ENSG00000179270	ENST00000331664	PCARE	ENSP00000332809	PCARE_HUMAN	-	2	1288	0.00328428	0.0160762	-5.71532	-4.11421
Q8N0X2	ENSG00000144451	ENST00000331683	SPAG16	ENSP00000332592	SPG16_HUMAN	+	2	631	0.000100124	0.00680898	-9.209	-4.98268
Q9NS40	ENSG00000184611	ENST00000332142	KCNH7	ENSP00000331727	KCNH7_HUMAN	-	2	1196	0.329934	0.11021	-0.708485	-2.0886
Q6QHK4	ENSG00000183733	ENST00000332372	FIGLA	ENSP00000333097	FIGLA_HUMAN	-	2	219	0.000136194	0.0123935	-8.9013	-4.37811
P27930	ENSG00000115590	ENST00000332549	IL1R2	ENSP00000330959	IL1R2_HUMAN	+	2	398	0.057204	0.0126127	-2.80223	-4.36036
O60296	ENSG00000115993	ENST00000332624	TRAK2	ENSP00000328875	TRAK2_HUMAN	-	2	914	0.00117514	0.0127912	-6.74519	-4.34612
Q5HY92	ENSG00000182263	ENST00000333129	FIGN	ENSP00000333836	FIGN_HUMAN	-	2	759	0.0898426	0.00656935	-2.31556	-5.01875
Q5W5W9	ENSG00000182698	ENST00000333527	RESP18	ENSP00000330269	RES18_HUMAN	-	2	228	0.000394886	0.00154355	-7.83652	-6.47213
Q5I0X7	ENSG00000183891	ENST00000333610	TTC32	ENSP00000333018	TTC32_HUMAN	-	2	151	0.0244093	0.00398317	-3.68808	-5.52169
Q5MJ70	ENSG00000163806	ENST00000334056	SPDYA	ENSP00000335628	SPDYA_HUMAN	+	2	313	0.246889	0.0641774	-1.11527	-2.67977
Q86Y78	ENSG00000187123	ENST00000334166	LYPD6	ENSP00000334463	LYPD6_HUMAN	+	2	171	0.0444822	0.00152459	-3.06717	-6.4845
Q15116	ENSG00000188389	ENST00000334409	PDCD1	ENSP00000335062	PDCD1_HUMAN	-	2	288	0.0517065	0.0300087	-2.90908	-3.4758
Q86TG1	ENSG00000168890	ENST00000334462	TMEM150A	ENSP00000334708	T150A_HUMAN	-	2	271	0.159762	0.0385903	-1.66	-3.2154
Q3KRA6	ENSG00000186132	ENST00000334816	C2orf76	ENSP00000335041	CB076_HUMAN	-	2	126	0.000100124	0.112268	-9.209	-2.06778
Q86X19	ENSG00000186889	ENST00000335390	TMEM17	ENSP00000335094	TMM17_HUMAN	-	2	198	0.000432796	0.0356913	-7.74481	-3.29651
O75533	ENSG00000115524	ENST00000335508	SF3B1	ENSP00000335321	SF3B1_HUMAN	-	2	1304	0.5	0.315691	0	-0.773645
Q53SZ7	ENSG00000186143	ENST00000335524	PRR30	ENSP00000335017	PRR30_HUMAN	-	2	412	0.0575512		-2.79581
Q99743	ENSG00000170485	ENST00000335681	NPAS2	ENSP00000338283	NPAS2_HUMAN	+	2	824	0.00978524	0.194091	-4.61705	-1.42364
P49450	ENSG00000115163	ENST00000335756	CENPA	ENSP00000336868	CENPA_HUMAN	+	2	140	0.5	0.0279653	0	-3.54843
P25686	ENSG00000135924	ENST00000336576	DNAJB2	ENSP00000338019	DNJB2_HUMAN	+	2	324	0.114729	0.0351606	-2.04332	-3.31203
Q9NZE8	ENSG00000132313	ENST00000337109	MRPL35	ENSP00000338389	RM35_HUMAN	+	2	188	0.00320232	0.0829584	-5.74067	-2.40281
Q16851	ENSG00000169764	ENST00000337130	UGP2	ENSP00000338703	UGPA_HUMAN	+	2	508	0.26359	0.0184591	-1.02739	-3.97357
Q9NQZ5	ENSG00000084090	ENST00000337288	STARD7	ENSP00000338030	STAR7_HUMAN	-	2	370	0.0412703	0.0471739	-3.14547	-3.00559
Q13506	ENSG00000138386	ENST00000337386	NAB1	ENSP00000336894	NAB1_HUMAN	+	2	487	0.0841471	0.0678862	-2.38729	-2.61962
Q9NQC3	ENSG00000115310	ENST00000337526	RTN4	ENSP00000337838	RTN4_HUMAN	-	2	1192	0.0404306	0.106106	-3.1669	-2.13115
O94864	ENSG00000119760	ENST00000337768	SUPT7L	ENSP00000336750	ST65G_HUMAN	-	2	414	0.025583	0.153705	-3.63991	-1.70584
Q8IXF9	ENSG00000184945	ENST00000337801	AQP12A	ENSP00000337144	AQ12A_HUMAN	+	2	295	0.000100124	0.0157854	-9.209	-4.13276
Q8WU90	ENSG00000065548	ENST00000337859	ZC3H15	ENSP00000338788	ZC3HF_HUMAN	+	2	426	0.232766	0.120103	-1.19276	-1.99146
Q8TCC3	ENSG00000185414	ENST00000338148	MRPL30	ENSP00000338057	RM30_HUMAN	+	2	161	0.000626078	0.0302634	-7.37541	-3.46709
A6NFX1	ENSG00000205639	ENST00000338315	MFSD2B	ENSP00000342501	MFS2B_HUMAN	+	2	504	0.00638396	0.0328976	-5.04756	-3.3809
Q16769	ENSG00000115828	ENST00000338415	QPCT	ENSP00000344829	QPCT_HUMAN	+	2	361	0.00132847	0.0024184	-6.6224	-6.02223
P43354	ENSG00000153234	ENST00000339562	NR4A2	ENSP00000344479	NR4A2_HUMAN	-	2	598	0.316065	0.276814	-0.771917	-0.960321
Q86Y07	ENSG00000028116	ENST00000340157	VRK2	ENSP00000342381	VRK2_HUMAN	+	2	508	0.0030433	0.0189462	-5.79176	-3.94703
P32314	ENSG00000170802	ENST00000340553	FOXN2	ENSP00000343633	FOXN2_HUMAN	+	2	431	0.0927849	0.0326443	-2.2801	-3.3889
Q9BSF0	ENSG00000187699	ENST00000340623	C2orf88	ENSP00000345107	SMAKA_HUMAN	+	2	95	0.000568322		-7.47225
Q8WWZ1	ENSG00000136697	ENST00000341010	IL1F10	ENSP00000341794	IL1FA_HUMAN	+	2	152	0.000118732	0.0173191	-9.03852	-4.03847
Q9H1A4	ENSG00000153107	ENST00000341068	ANAPC1	ENSP00000339109	APC1_HUMAN	-	2	1944	0.155702	0.0094432	-1.69056	-4.65297
Q0P641	ENSG00000188674	ENST00000341287	C2orf80	ENSP00000343171	CB080_HUMAN	-	2	193	0.000111206	0.00628912	-9.10402	-5.06262
Q6ZU64	ENSG00000181378	ENST00000341552	CFAP65	ENSP00000340776	CFA65_HUMAN	-	2	1925	0.0414647	0.0155231	-3.14056	-4.14978
Q8NFT8	ENSG00000187957	ENST00000341772	DNER	ENSP00000345229	DNER_HUMAN	-	2	737	0.0459431	0.0976943	-3.03332	-2.22311
Q86X95	ENSG00000138433	ENST00000342016	CIR1	ENSP00000339723	CIR1_HUMAN	-	2	450	0.133032	0.0276808	-1.87441	-3.55895
Q9C005	ENSG00000162961	ENST00000342166	DPY30	ENSP00000345837	DPY30_HUMAN	-	2	99	0.28746	0.136459	-0.907751	-1.84502
Q6HA08	ENSG00000188886	ENST00000342380	ASTL	ENSP00000343674	ASTL_HUMAN	-	2	431	0.000154606	0.00883767	-8.77447	-4.71986
Q15303	ENSG00000178568	ENST00000342788	ERBB4	ENSP00000342235	ERBB4_HUMAN	-	2	1308	0.161941	0.0937399	-1.64386	-2.2688
Q6ZVH7	ENSG00000144488	ENST00000343063	ESPNL	ENSP00000339115	ESPNL_HUMAN	+	2	1005	0.000100124	0.00252688	-9.209	-5.97824
Q14D33	ENSG00000188011	ENST00000343216	RTP5	ENSP00000345374	RTP5_HUMAN	+	2	572	0.000200371	0.00267824	-8.51514	-5.91991
O15355	ENSG00000115241	ENST00000344034	PPM1G	ENSP00000342778	PPM1G_HUMAN	-	2	546	0.5	0.125099	0	-1.94501
Q8N357	ENSG00000213699	ENST00000344420	SLC35F6	ENSP00000345528	S35F6_HUMAN	+	2	371	0.0820467	0.0379661	-2.41486	-3.23236
O75874	ENSG00000138413	ENST00000345146	IDH1	ENSP00000260985	IDHC_HUMAN	-	2	414	0.0173623	0.0141264	-4.03594	-4.24548
P63267	ENSG00000163017	ENST00000345517	ACTG2	ENSP00000295137	ACTH_HUMAN	+	2	376	0.5	0.0363228	0	-3.27831
Q9NPI7	ENSG00000172086	ENST00000347055	KRCC1	ENSP00000340083	KRCC1_HUMAN	-	2	259	0.0898776		-2.31513
Q9UI10	ENSG00000115211	ENST00000347454	EIF2B4	ENSP00000233552	EI2BD_HUMAN	-	2	523	0.0966111	0.0190549	-2.23546	-3.94119
Q9H977	ENSG00000005448	ENST00000348227	WDR54	ENSP00000006526	WDR54_HUMAN	+	2	334	0.0556685	0.00602529	-2.83106	-5.10575
Q15788	ENSG00000084676	ENST00000348332	NCOA1	ENSP00000320940	NCOA1_HUMAN	+	2	1441	0.377737	0.247933	-0.499163	-1.10967
P29558	ENSG00000153250	ENST00000348849	RBMS1	ENSP00000294904	RBMS1_HUMAN	-	2	406	0.210023	0.205766	-1.32478	-1.35064
Q9BWP8	ENSG00000118004	ENST00000349077	COLEC11	ENSP00000339168	COL11_HUMAN	+	2	271	0.154176	0.0212996	-1.70222	-3.82754
Q96G28	ENSG00000163001	ENST00000349456	CFAP36	ENSP00000295117	CFA36_HUMAN	+	2	342	0.00239122	0.0352698	-6.03356	-3.30882
Q96FL9	ENSG00000158089	ENST00000349752	GALNT14	ENSP00000288988	GLT14_HUMAN	-	2	552	0.0181691	0.009923	-3.9897	-4.60293
Q9H9Q2	ENSG00000144524	ENST00000350033	COPS7B	ENSP00000272995	CSN7B_HUMAN	+	2	264	0.456933	0.137069	-0.172694	-1.83985
P05976	ENSG00000168530	ENST00000352451	MYL1	ENSP00000307280	MYL1_HUMAN	-	2	194	0.0132008	0.062253	-4.31419	-2.71227
P16220	ENSG00000118260	ENST00000353267	CREB1	ENSP00000236995	CREB1_HUMAN	+	2	327	0.5	0.160654	0	-1.65337
Q8WTR2	ENSG00000162999	ENST00000354221	DUSP19	ENSP00000346160	DUS19_HUMAN	+	2	217	0.015516	0.0053514	-4.15024	-5.22503
Q99627	ENSG00000198612	ENST00000354371	COPS8	ENSP00000346340	CSN8_HUMAN	+	2	209	0.0927455	0.0425052	-2.28056	-3.1147
Q96LZ7	ENSG00000115841	ENST00000354545	RMDN2	ENSP00000346549	RMD2_HUMAN	+	2	410	0.0326174	0.0167694	-3.38975	-4.07129
A2RUC4	ENSG00000162971	ENST00000354611	TYW5	ENSP00000346627	TYW5_HUMAN	-	2	315	0.0185534	0.013465	-3.96837	-4.2941
O60656	ENSG00000241119	ENST00000354728	UGT1A9	ENSP00000346768	UD19_HUMAN	+	2	530	0.013616	0.0209197	-4.2828	-3.84592
Q75T13	ENSG00000197121	ENST00000354764	PGAP1	ENSP00000346809	PGAP1_HUMAN	-	2	922	0.0469	0.0182446	-3.0117	-3.98547
P02751	ENSG00000115414	ENST00000354785	FN1	ENSP00000346839	FINC_HUMAN	-	2	2477	0.00927884	0.120888	-4.6707	-1.98405
Q7Z4I7	ENSG00000072163	ENST00000355119	LIMS2	ENSP00000347240	LIMS2_HUMAN	-	2	341	0.0273524	0.0426442	-3.57122	-3.11128
Q9NZM3	ENSG00000198399	ENST00000355123	ITSN2	ENSP00000347244	ITSN2_HUMAN	-	2	1697	0.00541517	0.048937	-5.21312	-2.96705
O14713	ENSG00000119185	ENST00000355346	ITGB1BP1	ENSP00000347504	ITBP1_HUMAN	-	2	200	0.0488028	0.0206562	-2.96993	-3.85887
Q12805	ENSG00000115380	ENST00000355426	EFEMP1	ENSP00000347596	FBLN3_HUMAN	-	2	493	0.16748	0.290768	-1.6036	-0.891656
Q96ME7	ENSG00000243943	ENST00000355467	ZNF512	ENSP00000347648	ZN512_HUMAN	+	2	567	0.355776	0.104485	-0.593745	-2.14836
Q86WT1	ENSG00000197557	ENST00000355689	TTC30A	ENSP00000347915	TT30A_HUMAN	-	2	665	0.000100124		-9.209
Q02325	ENSG00000183281	ENST00000355705	PLGLB1	ENSP00000347933	PLGB_HUMAN	-	2	96	0.326636	0.00932683	-0.723441	-4.66549
P07108	ENSG00000155368	ENST00000355857	DBI	ENSP00000348116	ACBP_HUMAN	+	2	87	0.00288055	0.00572394	-5.84689	-5.15736
Q9UEW8	ENSG00000198648	ENST00000355999	STK39	ENSP00000348278	STK39_HUMAN	-	2	545	0.228988	0.11074	-1.21403	-2.0832
Q6UW02	ENSG00000119004	ENST00000356079	CYP20A1	ENSP00000348380	CP20A_HUMAN	+	2	462	0.000303778	0.00769224	-8.09891	-4.85982
Q8TDX5	ENSG00000153086	ENST00000356140	ACMSD	ENSP00000348459	ACMSD_HUMAN	+	2	336	0.0475988	0.0288177	-2.99618	-3.51752
Q96HL8	ENSG00000035115	ENST00000356150	SH3YL1	ENSP00000348471	SH3Y1_HUMAN	-	2	342	0.0476289	0.00722834	-2.99552	-4.92249
Q7Z698	ENSG00000198369	ENST00000356388	SPRED2	ENSP00000348753	SPRE2_HUMAN	-	2	418	0.186686	0.0477157	-1.47169	-2.9936
Q53LP3	ENSG00000198142	ENST00000356454	SOWAHC	ENSP00000365830	SWAHC_HUMAN	+	2	525	0.0773381		-2.47908
Q01082	ENSG00000115306	ENST00000356805	SPTBN1	ENSP00000349259	SPTB2_HUMAN	+	2	2364	0.216343	0.315827	-1.2871	-0.773016
Q9H9Q4	ENSG00000187736	ENST00000356853	NHEJ1	ENSP00000349313	NHEJ1_HUMAN	-	2	299	0.129031	0.0676719	-1.90956	-2.62301
Q9NZC9	ENSG00000138375	ENST00000357276	SMARCAL1	ENSP00000349823	SMAL1_HUMAN	+	2	954	0.053855	0.00704485	-2.8661	-4.94839
Q06210	ENSG00000198380	ENST00000357308	GFPT1	ENSP00000349860	GFPT1_HUMAN	-	2	699	0.492733	0.0787819	-0.0290696	-2.45901
O95573	ENSG00000123983	ENST00000357430	ACSL3	ENSP00000350012	ACSL3_HUMAN	+	2	720	0.236365	0.107105	-1.17271	-2.12066
Q03989	ENSG00000196843	ENST00000357485	ARID5A	ENSP00000350078	ARI5A_HUMAN	+	2	594	0.0977861	0.0456623	-2.22207	-3.03974
Q53HI1	ENSG00000115446	ENST00000357765	UNC50	ENSP00000350409	UNC50_HUMAN	+	2	259	0.071688	0.0802143	-2.56105	-2.43944
Q562F6	ENSG00000163535	ENST00000357799	SGO2	ENSP00000350447	SGO2_HUMAN	+	2	1265	0.0107907	0.0388843	-4.51822	-3.2075
O95754	ENSG00000135622	ENST00000357877	SEMA4F	ENSP00000350547	SEM4F_HUMAN	+	2	770	0.0515679	0.00723647	-2.91191	-4.92136
P48751	ENSG00000114923	ENST00000358055	SLC4A3	ENSP00000350756	B3A3_HUMAN	+	2	1232	0.00447577	0.0820703	-5.40459	-2.41454
Q96FT7	ENSG00000072182	ENST00000358078	ASIC4	ENSP00000350786	ASIC4_HUMAN	+	2	539	0.000455895	0.0468763	-7.69279	-3.01223
Q99259	ENSG00000128683	ENST00000358196	GAD1	ENSP00000350928	DCE1_HUMAN	+	2	594	0.246122	0.0934451	-1.1194	-2.27228
Q8NDH6	ENSG00000163596	ENST00000358299	ICA1L	ENSP00000351047	ICA1L_HUMAN	-	2	482	0.0499315	0.0170288	-2.94588	-4.05568
P78556	ENSG00000115009	ENST00000358813	CCL20	ENSP00000351671	CCL20_HUMAN	+	2	96	0.0566222	0.111518	-2.81307	-2.07532
Q96FA3	ENSG00000197329	ENST00000358912	PELI1	ENSP00000351789	PELI1_HUMAN	-	2	418	0.228732	0.0647695	-1.21548	-2.66996
Q9Y276	ENSG00000074582	ENST00000359273	BCS1L	ENSP00000352219	BCS1_HUMAN	+	2	419	0.111274	0.00740349	-2.0778	-4.89837
Q96AT9	ENSG00000197713	ENST00000359429	RPE	ENSP00000352401	RPE_HUMAN	+	2	228	0.0321527	0.00408275	-3.40458	-5.49689
Q9ULF5	ENSG00000196950	ENST00000359634	SLC39A10	ENSP00000352655	S39AA_HUMAN	+	2	831	0.248305	0.110313	-1.10767	-2.08754
Q6NVY1	ENSG00000198130	ENST00000359678	HIBCH	ENSP00000352706	HIBCH_HUMAN	-	2	386	0.00980654	0.0176587	-4.61485	-4.01871
Q8TCD6	ENSG00000144362	ENST00000359744	PHOSPHO2	ENSP00000352782	PHOP2_HUMAN	+	2	241	0.0411184		-3.14931
Q8N9V3	ENSG00000196151	ENST00000359774	WDSUB1	ENSP00000352820	WSDU1_HUMAN	-	2	476	0.000636537	0.0111173	-7.35883	-4.48807
Q6PI47	ENSG00000155729	ENST00000359878	KCTD18	ENSP00000352941	KCD18_HUMAN	-	2	426	0.000616659	0.0105553	-7.39058	-4.54052
Q8NDL9	ENSG00000084693	ENST00000360131	AGBL5	ENSP00000353249	CBPC5_HUMAN	+	2	886	0.105363	0.0677535	-2.139	-2.62172
Q9BV87	ENSG00000115649	ENST00000360507	CNPPD1	ENSP00000353698	CNPD1_HUMAN	-	2	410	0.000100124	0.0220682	-9.209	-3.7913
P27487	ENSG00000197635	ENST00000360534	DPP4	ENSP00000353731	DPP4_HUMAN	-	2	766	0.0337754	0.017347	-3.35366	-4.03684
Q8N9V6	ENSG00000144031	ENST00000360589	ANKRD53	ENSP00000353796	ANR53_HUMAN	+	2	530	0.00149796	0.00334378	-6.50215	-5.6973
P42224	ENSG00000115415	ENST00000361099	STAT1	ENSP00000354394	STAT1_HUMAN	-	2	750	0.5	0.174523	0	-1.55391
Q7Z3C6	ENSG00000198925	ENST00000361242	ATG9A	ENSP00000355173	ATG9A_HUMAN	-	2	839	0.187035	0.0240009	-1.46939	-3.70537
Q9Y2A7	ENSG00000061676	ENST00000361354	NCKAP1	ENSP00000355348	NCKP1_HUMAN	-	2	1128	0.470299	0.313653	-0.118942	-0.783096
P20264	ENSG00000198914	ENST00000361360	POU3F3	ENSP00000355001	PO3F3_HUMAN	+	2	500	0.313651		-0.783106
P56177	ENSG00000144355	ENST00000361725	DLX1	ENSP00000354478	DLX1_HUMAN	+	2	255	0.295	0.219858	-0.871225	-1.26649
Q8TDR0	ENSG00000204104	ENST00000373327	TRAF3IP1	ENSP00000362424	MIPT3_HUMAN	+	2	691	0.000298759	0.0455135	-8.11558	-3.04317
P22310	ENSG00000244474	ENST00000373409	UGT1A4	ENSP00000362508	UD14_HUMAN	+	2	534	0.00393073	0.0123806	-5.53499	-4.37917
P35504	ENSG00000288705	ENST00000373414	UGT1A5	ENSP00000362513	UD15_HUMAN	+	2	534	0.000225716	0.0127384	-8.39601	-4.35032
Q9HAW7	ENSG00000244122	ENST00000373426	UGT1A7	ENSP00000362525	UD17_HUMAN	+	2	530	0.000131383	0.0117875	-8.93726	-4.42886
Q9HAW9	ENSG00000242366	ENST00000373450	UGT1A8	ENSP00000362549	UD18_HUMAN	+	2	530	0.000839204	0.018541	-7.08222	-3.96905
Q6Y7W6	ENSG00000204120	ENST00000373563	GIGYF2	ENSP00000362664	GGYF2_HUMAN	+	2	1299	0.231082	0.24109	-1.20221	-1.14671
A6NCS6	ENSG00000204128	ENST00000373640	C2orf72	ENSP00000362743	CB072_HUMAN	+	2	295	0.0539303	0.00359692	-2.86462	-5.62407
Q66K66	ENSG00000188760	ENST00000373883	TMEM198	ENSP00000362990	TM198_HUMAN	+	2	360	0.0274508	0.0656418	-3.56753	-2.65565
P17661	ENSG00000175084	ENST00000373960	DES	ENSP00000363071	DESM_HUMAN	+	2	470	0.0184858	0.026321	-3.9721	-3.61072
Q5I0G3	ENSG00000138400	ENST00000374412	MDH1B	ENSP00000363533	MDH1B_HUMAN	-	2	518	0.00813718	0.0130828	-4.80314	-4.32329
Q9HCK1	ENSG00000204186	ENST00000374423	ZDBF2	ENSP00000363545	ZDBF2_HUMAN	+	2	2354	0.00690063	0.0199087	-4.96922	-3.89649
Q13873	ENSG00000204217	ENST00000374580	BMPR2	ENSP00000363708	BMPR2_HUMAN	+	2	1038	0.172607	0.189697	-1.56726	-1.45198
Q06278	ENSG00000138356	ENST00000374700	AOX1	ENSP00000363832	AOXA_HUMAN	+	2	1338	0.0472584	0.0190933	-3.00371	-3.93914
P05997	ENSG00000204262	ENST00000374866	COL5A2	ENSP00000364000	CO5A2_HUMAN	-	2	1499	0.109287	0.244932	-2.09804	-1.12583
Q9NYL2	ENSG00000091436	ENST00000375213	MAP3K20	ENSP00000364361	M3K20_HUMAN	+	2	800	0.0331907	0.100757	-3.37173	-2.18884
Q5H9S7	ENSG00000115827	ENST00000375255	DCAF17	ENSP00000364404	DCA17_HUMAN	+	2	520	0.0937182	0.017788	-2.26906	-4.01128
Q6BEB4	ENSG00000204335	ENST00000375281	SP5	ENSP00000364430	SP5_HUMAN	+	2	398	0.0512414	0.0072959	-2.91861	-4.91312
Q9NQR9	ENSG00000152254	ENST00000375363	G6PC2	ENSP00000364512	G6PC2_HUMAN	+	2	355	0.000134641	0.00410869	-8.91276	-5.49053
Q99250	ENSG00000136531	ENST00000375437	SCN2A	ENSP00000364586	SCN2A_HUMAN	+	2	2005	0.48346	0.304704	-0.0661826	-0.824997
Q567U6	ENSG00000125633	ENST00000376300	CCDC93	ENSP00000365477	CCD93_HUMAN	-	2	631	0.0223638	0.027738	-3.77769	-3.55682
Q5H8A3	ENSG00000204640	ENST00000376865	NMS	ENSP00000366061	NMS_HUMAN	+	2	153	0.00322058	0.00916844	-5.73497	-4.68278
Q6P4Q7	ENSG00000158158	ENST00000377075	CNNM4	ENSP00000366275	CNNM4_HUMAN	+	2	775	0.201022	0.0439871	-1.37992	-3.07887
O43493	ENSG00000152291	ENST00000377386	TGOLN2	ENSP00000366603	TGON2_HUMAN	-	2	437	0.00344775	0.00541821	-5.66658	-5.21256
Q9Y679	ENSG00000115307	ENST00000377526	AUP1	ENSP00000366748	AUP1_HUMAN	-	2	410	0.0728634	0.0361205	-2.54352	-3.28411
Q6XYB7	ENSG00000179528	ENST00000377566	LBX2	ENSP00000366789	LBX2_HUMAN	-	2	198	0.000836612	0.0174487	-7.08531	-4.03089
Q9NS71	ENSG00000169605	ENST00000377938	GKN1	ENSP00000367172	GKN1_HUMAN	+	2	185	0.0944264	0.0299626	-2.26075	-3.47738
Q5FWF7	ENSG00000204923	ENST00000377957	FBXO48	ENSP00000367193	FBX48_HUMAN	-	2	155	0.0466102	0.089046	-3.0182	-2.32534
Q76N32	ENSG00000011523	ENST00000377990	CEP68	ENSP00000367229	CEP68_HUMAN	+	2	757	0.000379052	0.0147172	-7.87746	-4.20391
Q7Z624	ENSG00000143919	ENST00000378494	CAMKMT	ENSP00000367755	CMKMT_HUMAN	+	2	323	0.0243472	0.00597489	-3.69069	-5.1142
Q8NHH9	ENSG00000119787	ENST00000378954	ATL2	ENSP00000368237	ATLA2_HUMAN	-	2	583	0.0543916	0.172267	-2.85562	-1.56964
P47989	ENSG00000158125	ENST00000379416	XDH	ENSP00000368727	XDH_HUMAN	-	2	1333	0.0185003	0.0219585	-3.97129	-3.7964
Q6ZUX3	ENSG00000189350	ENST00000379558	TOGARAM2	ENSP00000368876	TGRM2_HUMAN	+	2	1019	0.000100124	0.00453403	-9.209	-5.3916
Q9NXR7	ENSG00000158019	ENST00000379624	BABAM2	ENSP00000368945	BABA2_HUMAN	+	2	383	0.134586	0.0892787	-1.861	-2.32247
Q9UHY1	ENSG00000115216	ENST00000379852	NRBP1	ENSP00000369181	NRBP_HUMAN	+	2	535	0.339222	0.244313	-0.666762	-1.12918
P39210	ENSG00000115204	ENST00000380044	MPV17	ENSP00000369383	MPV17_HUMAN	-	2	176	0.0339136	0.0389929	-3.34944	-3.2046
Q9BYV2	ENSG00000138100	ENST00000380075	TRIM54	ENSP00000369415	TRI54_HUMAN	+	2	358	0.00971246	0.0231937	-4.62459	-3.74041
Q9Y6C2	ENSG00000138080	ENST00000380320	EMILIN1	ENSP00000369677	EMIL1_HUMAN	+	2	1016	0.07634	0.0355022	-2.49315	-3.30201
P40939	ENSG00000084754	ENST00000380649	HADHA	ENSP00000370023	ECHA_HUMAN	-	2	763	0.0182951	0.0201834	-3.98266	-3.88251
Q9BU64	ENSG00000138092	ENST00000380834	CENPO	ENSP00000370214	CENPO_HUMAN	+	2	300	0.00664541	0.0178106	-5.00716	-4.00999
P68106	ENSG00000119782	ENST00000380986	FKBP1B	ENSP00000370373	FKB1B_HUMAN	+	2	108	0.282352	0.0708331	-0.932827	-2.57396
Q9HBH5	ENSG00000240857	ENST00000381249	RDH14	ENSP00000370648	RDH14_HUMAN	-	2	336	0.0278028	0.0914246	-3.55442	-2.29636
Q17RS7	ENSG00000178295	ENST00000381254	GEN1	ENSP00000370653	GEN_HUMAN	+	2	908	0.000100128	0.0104501	-9.20896	-4.55064
Q9H0Q0	ENSG00000197872	ENST00000381323	CYRIA	ENSP00000370724	CYRIA_HUMAN	-	2	323	0.5	0.153134	0	-1.71023
Q4ZG55	ENSG00000196208	ENST00000381486	GREB1	ENSP00000370896	GREB1_HUMAN	+	2	1949	0.00363933	0.0590057	-5.61231	-2.7693
O75461	ENSG00000169016	ENST00000381525	E2F6	ENSP00000370936	E2F6_HUMAN	-	2	281	0.114369	0.0893518	-2.04687	-2.32157
Q96LR7	ENSG00000150873	ENST00000381585	C2orf50	ENSP00000370997	CB050_HUMAN	+	2	162	0.0119104	0.0208699	-4.41837	-3.84836
Q9BSC4	ENSG00000115761	ENST00000381685	NOL10	ENSP00000371101	NOL10_HUMAN	-	2	688	0.0651007	0.0930377	-2.6645	-2.2771
Q8WXG1	ENSG00000134321	ENST00000382040	RSAD2	ENSP00000371471	RSAD2_HUMAN	+	2	361	0.0393984	0.0149364	-3.19383	-4.1889
Q53HC9	ENSG00000032389	ENST00000382125	EIPR1	ENSP00000371559	EIPR1_HUMAN	-	2	387	0.159045	0.0259688	-1.66535	-3.62455
Q08AI8	ENSG00000172478	ENST00000388934	MAB21L4	ENSP00000373586	MB214_HUMAN	-	2	447	0.00516451	0.0139802	-5.26077	-4.25604
P10809	ENSG00000144381	ENST00000388968	HSPD1	ENSP00000373620	CH60_HUMAN	-	2	573	0.0417377	0.271841	-3.13372	-0.985304
Q9UM73	ENSG00000171094	ENST00000389048	ALK	ENSP00000373700	ALK_HUMAN	-	2	1620	0.104618	0.0307586	-2.14694	-3.45035
Q8NCX0	ENSG00000144395	ENST00000389175	CCDC150	ENSP00000373827	CC150_HUMAN	+	2	1101	0.0869882	0.0179953	-2.35098	-3.99949
Q9C0G6	ENSG00000115423	ENST00000389394	DNAH6	ENSP00000374045	DYH6_HUMAN	+	2	4158	0.0175618	0.0212478	-4.02431	-3.83002
Q9NZR2	ENSG00000168702	ENST00000389484	LRP1B	ENSP00000374135	LRP1B_HUMAN	-	2	4599	0.130551	0.133065	-1.8961	-1.87413
Q6GMV2	ENSG00000135632	ENST00000389501	SMYD5	ENSP00000374152	SMYD5_HUMAN	+	2	418	0.0560553	0.0485798	-2.82373	-2.97475
Q16650	ENSG00000136535	ENST00000389554	TBR1	ENSP00000374205	TBR1_HUMAN	+	2	682	0.5	0.194739	0	-1.41951
Q15631	ENSG00000211460	ENST00000389682	TSN	ENSP00000374332	TSN_HUMAN	+	2	228	0.5	0.146064	0	-1.76581
Q99569	ENSG00000144283	ENST00000389759	PKP4	ENSP00000374409	PKP4_HUMAN	+	2	1192	0.049224	0.0643077	-2.9609	-2.67761
A1KXE4	ENSG00000152102	ENST00000389915	FAM168B	ENSP00000374565	F168B_HUMAN	-	2	195	0.19754	0.0881954	-1.40174	-2.33587
P10966	ENSG00000172116	ENST00000390655	CD8B	ENSP00000375070	CD8B_HUMAN	-	2	210	0.00321829	0.00407326	-5.73568	-5.49923
Q15019	ENSG00000168385	ENST00000391971	SEPTIN2	ENSP00000375832	SEPT2_HUMAN	+	2	361	0.137184	0.0255334	-1.83888	-3.6419
Q7Z6M4	ENSG00000122085	ENST00000391980	MTERF4	ENSP00000375840	MTEF4_HUMAN	-	2	381	0.00892059	0.00420762	-4.71043	-5.46664
Q9HC96	ENSG00000142330	ENST00000391984	CAPN10	ENSP00000375844	CAN10_HUMAN	+	2	672	0.0129049	0.0189001	-4.33716	-3.94951
Q9P0V3	ENSG00000130147	ENST00000392011	SH3BP4	ENSP00000375867	SH3B4_HUMAN	+	2	963	0.102876	0.0708461	-2.16567	-2.57376
Q676U5	ENSG00000085978	ENST00000392017	ATG16L1	ENSP00000375872	A16L1_HUMAN	+	2	607	0.206831	0.113592	-1.34414	-2.05457
P05187	ENSG00000163283	ENST00000392027	ALPP	ENSP00000375881	PPB1_HUMAN	+	2	535	0.000253718	0.0038515	-8.27903	-5.55543
Q13342	ENSG00000079263	ENST00000392045	SP140	ENSP00000375899	SP140_HUMAN	+	2	867	0.000195984	0.0248393	-8.53728	-3.67017
Q2M3C7	ENSG00000153820	ENST00000392056	SPHKAP	ENSP00000375909	SPKAP_HUMAN	-	2	1700	0.000134002	0.0759835	-8.91752	-2.49821
Q8TEB9	ENSG00000144468	ENST00000392062	RHBDD1	ENSP00000375914	RHBL4_HUMAN	+	2	315	0.0131594	0.0206662	-4.31737	-3.85837
Q14679	ENSG00000135912	ENST00000392102	TTLL4	ENSP00000375951	TTLL4_HUMAN	+	2	1199	0.0180524	0.0233079	-3.99626	-3.73538
P13010	ENSG00000079246	ENST00000392132	XRCC5	ENSP00000375977	XRCC5_HUMAN	+	2	732	0.442244	0.278231	-0.232058	-0.953252
P24534	ENSG00000114942	ENST00000392222	EEF1B2	ENSP00000376056	EF1B_HUMAN	+	2	225	0.0424092	0.0211204	-3.11706	-3.83617
Q6P1L5	ENSG00000138439	ENST00000392238	FAM117B	ENSP00000376071	F117B_HUMAN	+	2	589	0.158233	0.0607538	-1.67144	-2.73825
P63165	ENSG00000116030	ENST00000392246	SUMO1	ENSP00000376077	SUMO1_HUMAN	-	2	101	0.5	0.102576	0	-2.16892
Q9H2H8	ENSG00000240344	ENST00000392283	PPIL3	ENSP00000376107	PPIL3_HUMAN	-	2	161	0.00649277	0.124977	-5.03055	-1.94612
Q8N9W6	ENSG00000152430	ENST00000392296	BOLL	ENSP00000376116	BOLL_HUMAN	-	2	283	0.113109	0.0367493	-2.05937	-3.26619
O43795	ENSG00000128641	ENST00000392318	MYO1B	ENSP00000376132	MYO1B_HUMAN	+	2	1136	0.135133	0.0441155	-1.85632	-3.07583
Q14765	ENSG00000138378	ENST00000392320	STAT4	ENSP00000376134	STAT4_HUMAN	-	2	748	0.297954	0.0911082	-0.857059	-2.30018
Q6ZSS7	ENSG00000151690	ENST00000392328	MFSD6	ENSP00000376141	MFSD6_HUMAN	+	2	791	0.0841386	0.0411787	-2.3874	-3.14778
P49441	ENSG00000151689	ENST00000392329	INPP1	ENSP00000376142	INPP_HUMAN	+	2	399	0.0881486	0.043291	-2.33645	-3.09555
Q9P0S3	ENSG00000128699	ENST00000392349	ORMDL1	ENSP00000376160	ORML1_HUMAN	-	2	153	0.0387646	0.0533211	-3.21071	-2.87663
Q16602	ENSG00000064989	ENST00000392370	CALCRL	ENSP00000376177	CALRL_HUMAN	-	2	461	0.150435	0.198254	-1.7312	-1.39724
P35453	ENSG00000128714	ENST00000392539	HOXD13	ENSP00000376322	HXD13_HUMAN	+	2	343	0.028086	0.207003	-3.544	-1.34308
Q7Z3F1	ENSG00000163328	ENST00000392552	GPR155	ENSP00000376335	GP155_HUMAN	-	2	870	0.0693091	0.0102659	-2.59735	-4.56861
Q8NBE8	ENSG00000213160	ENST00000392647	KLHL23	ENSP00000376419	KLH23_HUMAN	+	2	558	0.0418729	0.0177979	-3.13034	-4.01072
Q14435	ENSG00000115339	ENST00000392701	GALNT3	ENSP00000376465	GALT3_HUMAN	-	2	633	0.047645	0.0238285	-2.99516	-3.71275
Q92844	ENSG00000136560	ENST00000392749	TANK	ENSP00000376505	TANK_HUMAN	+	2	425	0.0444676	0.244387	-3.06751	-1.12878
Q9UIF8	ENSG00000123636	ENST00000392783	BAZ2B	ENSP00000376534	BAZ2B_HUMAN	-	2	2168	0.028621	0.119632	-3.52457	-1.99592
Q8IUC8	ENSG00000144278	ENST00000392825	GALNT13	ENSP00000376570	GLT13_HUMAN	+	2	556	0.157369	0.0953457	-1.67793	-2.25004
O43929	ENSG00000115947	ENST00000392857	ORC4	ENSP00000376597	ORC4_HUMAN	-	2	436	0.00334648	0.0111536	-5.6965	-4.48478
Q56UN5	ENSG00000176601	ENST00000392915	MAP3K19	ENSP00000376647	M3K19_HUMAN	-	2	1328	0.0443756	0.00180403	-3.06968	-6.31593
Q9UBH0	ENSG00000136695	ENST00000393200	IL36RN	ENSP00000376896	I36RA_HUMAN	+	2	155	0.0122274	0.00750203	-4.39177	-4.88505
O43521	ENSG00000153094	ENST00000393256	BCL2L11	ENSP00000376943	B2L11_HUMAN	+	2	198	0.0662673	0.0376413	-2.64549	-3.24128
Q8WUH2	ENSG00000135966	ENST00000393359	TGFBRAP1	ENSP00000377027	TGFA1_HUMAN	-	2	860	0.133755	0.0859462	-1.86816	-2.36417
Q1L5Z9	ENSG00000170500	ENST00000393437	LONRF2	ENSP00000377086	LONF2_HUMAN	-	2	754	0.000100124	0.0838879	-9.209	-2.39066
Q9BZW7	ENSG00000135951	ENST00000393483	TSGA10	ENSP00000377123	TSG10_HUMAN	-	2	698	0.190938	0.141406	-1.44393	-1.80366
Q9UM21	ENSG00000071073	ENST00000393487	MGAT4A	ENSP00000377127	MGT4A_HUMAN	-	2	535	0.0958189	0.0939206	-2.24457	-2.26668
Q53RE8	ENSG00000213337	ENST00000393537	ANKRD39	ENSP00000377170	ANR39_HUMAN	-	2	183	0.0496165	0.0391421	-2.95254	-3.20063
P53597	ENSG00000163541	ENST00000393868	SUCLG1	ENSP00000377446	SUCA_HUMAN	-	2	346	0.0203384	0.010515	-3.8747	-4.54438
P49406	ENSG00000115364	ENST00000393909	MRPL19	ENSP00000377486	RM19_HUMAN	+	2	292	0.0300593	0.0295689	-3.47406	-3.49102
Q9H8M9	ENSG00000115363	ENST00000393913	EVA1A	ENSP00000377490	EVA1A_HUMAN	-	2	152	0.0188712	0.00692104	-3.95106	-4.96624
Q17RM4	ENSG00000135637	ENST00000393965	CCDC142	ENSP00000377537	CC142_HUMAN	-	2	750	0.029161	0.0165047	-3.50533	-4.08747
P13995	ENSG00000065911	ENST00000394053	MTHFD2	ENSP00000377617	MTDC_HUMAN	+	2	350	0.024587	0.0611154	-3.68064	-2.73193
O95630	ENSG00000124356	ENST00000394070	STAMBP	ENSP00000377633	STABP_HUMAN	+	2	424	0.0516091	0.0321114	-2.91107	-3.4059
P50991	ENSG00000115484	ENST00000394440	CCT4	ENSP00000377958	TCPD_HUMAN	-	2	539	0.0125394	0.230901	-4.36626	-1.20323
O95800	ENSG00000119737	ENST00000394705	GPR75	ENSP00000378195	GPR75_HUMAN	-	2	540	0.0782145		-2.46686
O75159	ENSG00000171150	ENST00000394861	SOCS5	ENSP00000378330	SOCS5_HUMAN	+	2	536	0.153898		-1.70435
P0CG40	ENSG00000217236	ENST00000394967	SP9	ENSP00000378418	SP9_HUMAN	+	2	484	0.213299	0.00762297	-1.30515	-4.86894
Q53QV2	ENSG00000213626	ENST00000395323	LBH	ENSP00000378733	LBH_HUMAN	+	2	105	0.175885	0.0150448	-1.54448	-4.18156
P62140	ENSG00000213639	ENST00000395366	PPP1CB	ENSP00000378769	PP1B_HUMAN	+	2	327	0.5	0.317508	0	-0.765247
P01189	ENSG00000115138	ENST00000395826	POMC	ENSP00000379170	COLI_HUMAN	-	2	267	0.00292065	0.0148843	-5.83302	-4.19245
Q9H8S9	ENSG00000114978	ENST00000396049	MOB1A	ENSP00000379364	MOB1A_HUMAN	-	2	216	0.5	0.0600554	0	-2.75055
Q02363	ENSG00000115738	ENST00000396290	ID2	ENSP00000379585	ID2_HUMAN	+	2	134	0.10039	0.0847755	-2.1929	-2.37916
Q01955	ENSG00000169031	ENST00000396578	COL4A3	ENSP00000379823	CO4A3_HUMAN	+	2	1670	0.00253319	0.0208046	-5.97574	-3.85156
P53420	ENSG00000081052	ENST00000396625	COL4A4	ENSP00000379866	CO4A4_HUMAN	-	2	1690	0.00018571	0.00213542	-8.59114	-6.14696
O75716	ENSG00000115661	ENST00000396738	STK16	ENSP00000379964	STK16_HUMAN	+	2	305	0.0220931	0.0203999	-3.79015	-3.87161
P13612	ENSG00000115232	ENST00000397033	ITGA4	ENSP00000380227	ITA4_HUMAN	+	2	1032	0.0327778	0.0348144	-3.38468	-3.32229
Q16236	ENSG00000116044	ENST00000397062	NFE2L2	ENSP00000380252	NF2L2_HUMAN	-	2	605	0.28165	0.125498	-0.936291	-1.94136
Q8WZA2	ENSG00000091428	ENST00000397081	RAPGEF4	ENSP00000380271	RPGF4_HUMAN	+	2	1011	0.110095	0.0390006	-2.08977	-3.2044
Q13409	ENSG00000077380	ENST00000397119	DYNC1I2	ENSP00000380308	DC1I2_HUMAN	+	2	638	0.0983981	0.0543412	-2.21515	-2.8566
Q8N2G4	ENSG00000150551	ENST00000397463	LYPD1	ENSP00000380605	LYPD1_HUMAN	-	2	141	0.158819	0.0171747	-1.66704	-4.047
Q9P0V9	ENSG00000186522	ENST00000397712	SEPTIN10	ENSP00000380824	SEP10_HUMAN	-	2	454	0.0115593	0.0104651	-4.44864	-4.54919
Q6NV74	ENSG00000196872	ENST00000397899	CRACDL	ENSP00000380996	CRCDL_HUMAN	-	2	962	0.110598	0.0931355	-2.08465	-2.27594
A8MTQ0	ENSG00000214513	ENST00000398468	NOTO	ENSP00000381486	NOTO_HUMAN	+	2	251	0.000343092	0.012442	-7.97717	-4.37416
Q70CQ2	ENSG00000115464	ENST00000398571	USP34	ENSP00000381577	UBP34_HUMAN	-	2	3546	0.272848	0.142947	-0.980219	-1.79102
Q8N5S3	ENSG00000177994	ENST00000398634	C2orf73	ENSP00000381631	CB073_HUMAN	+	2	287	0.000100124	0.0430214	-9.209	-3.10208
A8MYV0	ENSG00000214866	ENST00000399143	DCDC2C	ENSP00000382097	DCD2C_HUMAN	+	2	364	0.00318833	0.0132408	-5.74506	-4.31112
Q8NHS4	ENSG00000162994	ENST00000401408	CLHC1	ENSP00000384869	CLHC1_HUMAN	-	2	586	0.00187681	0.00937895	-6.2763	-4.65986
Q75VX8	ENSG00000157833	ENST00000401533	GAREM2	ENSP00000384593	GARE2_HUMAN	+	2	874	0.0378832	0.0416378	-3.23463	-3.13622
O14980	ENSG00000082898	ENST00000401558	XPO1	ENSP00000384863	XPO1_HUMAN	-	2	1071	0.5	0.310678	0	-0.796952
Q07889	ENSG00000115904	ENST00000402219	SOS1	ENSP00000384675	SOS1_HUMAN	-	2	1333	0.392175	0.298139	-0.438178	-0.856177
Q9NPP4	ENSG00000091106	ENST00000402280	NLRC4	ENSP00000385428	NLRC4_HUMAN	-	2	1024	0.0359188	0.00879714	-3.28992	-4.72449
Q6NSI8	ENSG00000162929	ENST00000402291	KIAA1841	ENSP00000385579	SANBR_HUMAN	+	2	718	0.106727	0.0312972	-2.12461	-3.43243
A8MTT3	ENSG00000218739	ENST00000402297	CEBPZOS	ENSP00000384331	CEBOS_HUMAN	+	2	80	0.0275435	0.0629428	-3.56406	-2.70052
Q99674	ENSG00000138028	ENST00000402394	CGREF1	ENSP00000385452	CGRE1_HUMAN	-	2	318	0.0793984	0.0152122	-2.45055	-4.17033
P26232	ENSG00000066032	ENST00000402739	CTNNA2	ENSP00000384638	CTNA2_HUMAN	+	2	953	0.330259	0.118688	-0.707013	-2.00491
Q9NYY8	ENSG00000118246	ENST00000402774	FASTKD2	ENSP00000385990	FAKD2_HUMAN	+	2	710	0.108688	0.0179838	-2.10422	-4.00014
Q53TQ3	ENSG00000114933	ENST00000403263	INO80D	ENSP00000384198	IN80D_HUMAN	-	2	1027	0.06637	0.14315	-2.64384	-1.78937
Q86XK2	ENSG00000138081	ENST00000403359	FBXO11	ENSP00000384823	FBX11_HUMAN	-	2	927	0.499985	0.303059	-5.95491e-05	-0.832771
Q6UX46	ENSG00000189292	ENST00000403610	ALKAL2	ENSP00000384604	ALKL2_HUMAN	-	2	152	0.0463647	0.222158	-3.02374	-1.25313
Q8IV61	ENSG00000152689	ENST00000403687	RASGRP3	ENSP00000384192	GRP3_HUMAN	+	2	690	0.0225488	0.0253019	-3.76927	-3.65125
Q9Y2G0	ENSG00000084710	ENST00000403714	EFR3B	ENSP00000384081	EFR3B_HUMAN	+	2	817	0.488555	0.0415764	-0.0457894	-3.13776
Q9UNN4	ENSG00000242441	ENST00000403751	GTF2A1L	ENSP00000384597	TF2AY_HUMAN	+	2	478	0.0072141	0.0120443	-4.92448	-4.40705
A8MX76	ENSG00000214711	ENST00000403897	CAPN14	ENSP00000385247	CAN14_HUMAN	-	2	684	0.000200516	0.0143711	-8.51441	-4.22806
A0A1B0GVR7	ENSG00000216921	ENST00000404031	FAM240C	ENSP00000490626	F240C_HUMAN	-	2	95	0.000152432	0.00516933	-8.78864	-5.25983
Q14997	ENSG00000068878	ENST00000404125	PSME4	ENSP00000384211	PSME4_HUMAN	-	2	1843	0.141906	0.0809505	-1.79955	-2.4295
Q9Y316	ENSG00000162959	ENST00000404530	MEMO1	ENSP00000385557	MEMO1_HUMAN	-	2	297	0.449847	0.269014	-0.20129	-0.999633
O75147	ENSG00000124006	ENST00000404537	OBSL1	ENSP00000385636	OBSL1_HUMAN	-	2	1896	0.00159167	0.00187356	-6.44138	-6.27804
Q8TE96	ENSG00000144045	ENST00000404568	DQX1	ENSP00000384621	DQX1_HUMAN	-	2	717	0.0485871	0.00400789	-2.97459	-5.51547
Q9Y6Q2	ENSG00000243244	ENST00000404752	STON1	ENSP00000385273	STON1_HUMAN	+	2	735	0.000100124	0.00965047	-9.209	-4.63105
Q9Y4P1	ENSG00000168397	ENST00000404914	ATG4B	ENSP00000384259	ATG4B_HUMAN	+	2	393	0.00013673	0.0329028	-8.89736	-3.38074
Q9BTC8	ENSG00000057935	ENST00000405094	MTA3	ENSP00000385823	MTA3_HUMAN	+	2	594	0.116612	0.104745	-2.02491	-2.14558
Q9H222	ENSG00000138075	ENST00000405322	ABCG5	ENSP00000384513	ABCG5_HUMAN	-	2	651	0.014349	0.0107454	-4.22962	-4.52247
B5MCY1	ENSG00000218819	ENST00000405799	TDRD15	ENSP00000384376	TDR15_HUMAN	+	2	1934	0.0446397		-3.06347
Q9UHY8	ENSG00000171055	ENST00000405912	FEZ2	ENSP00000385112	FEZ2_HUMAN	-	2	353	0.000100124	0.00869686	-9.209	-4.73606
Q4G0W2	ENSG00000188542	ENST00000405954	DUSP28	ENSP00000385885	DUS28_HUMAN	+	2	176	0.0143699	0.0415204	-4.22814	-3.13916
Q6YHU6	ENSG00000115970	ENST00000405975	THADA	ENSP00000386088	THADA_HUMAN	-	2	1953	0.0177097	0.0161906	-4.01577	-4.107
P35452	ENSG00000170178	ENST00000406506	HOXD12	ENSP00000385586	HXD12_HUMAN	+	2	270	0.00425773	0.0168372	-5.45475	-4.06718
Q8TEW8	ENSG00000116117	ENST00000406610	PARD3B	ENSP00000385848	PAR3L_HUMAN	+	2	1205	0.00229921	0.0249641	-6.07289	-3.66503
Q8WY91	ENSG00000176946	ENST00000407315	THAP4	ENSP00000385006	THAP4_HUMAN	-	2	577	0.0858608	0.0287484	-2.36525	-3.52
Q15061	ENSG00000163811	ENST00000407426	WDR43	ENSP00000384302	WDR43_HUMAN	+	2	677	0.112141	0.304699	-2.06905	-0.82502
O15232	ENSG00000132031	ENST00000407540	MATN3	ENSP00000383894	MATN3_HUMAN	-	2	486	0.0081186	0.0120619	-4.80545	-4.40557
Q96PX6	ENSG00000055813	ENST00000407595	CCDC85A	ENSP00000384040	CC85A_HUMAN	+	2	553	0.000313813	0.0447784	-8.0664	-3.06022
Q8WWR8	ENSG00000204099	ENST00000407683	NEU4	ENSP00000385402	NEUR4_HUMAN	+	2	484	0.0331615	0.0293597	-3.37264	-3.49833
Q8N4P2	ENSG00000196659	ENST00000408939	TTC30B	ENSP00000386181	TT30B_HUMAN	-	2	665	0.00388891		-5.54573
Q96MW7	ENSG00000221944	ENST00000408957	TIGD1	ENSP00000386186	TIGD1_HUMAN	-	2	591	0.169906		-1.5863
Q8WXR4	ENSG00000071909	ENST00000408978	MYO3B	ENSP00000386213	MYO3B_HUMAN	+	2	1341	0.000100124	0.0142159	-9.209	-4.23907
Q7Z3J3	ENSG00000196862	ENST00000408999	RGPD4	ENSP00000386810	RGPD4_HUMAN	+	2	1758	0.000100124	0.0042465	-9.209	-5.45741
Q96FG2	ENSG00000115459	ENST00000409013	ELMOD3	ENSP00000387139	ELMD3_HUMAN	+	2	381	0.000725533	0.014154	-7.22788	-4.2435
Q9GZT8	ENSG00000196290	ENST00000409020	NIF3L1	ENSP00000386394	NIF3L_HUMAN	+	2	377	0.0227549	0.01208	-3.75996	-4.40405
Q2M2I8	ENSG00000115977	ENST00000409085	AAK1	ENSP00000386456	AAK1_HUMAN	-	2	961	0.0156075	0.192103	-4.14427	-1.4364
P10523	ENSG00000130561	ENST00000409110	SAG	ENSP00000386444	ARRS_HUMAN	+	2	405	0.000721069	0.00630526	-7.23405	-5.06005
Q9NUQ6	ENSG00000196141	ENST00000409140	SPATS2L	ENSP00000386730	SPS2L_HUMAN	+	2	558	0.080619	0.0419097	-2.43397	-3.12942
A6NFY4	ENSG00000189362	ENST00000409150	NEMP2	ENSP00000386292	NEMP2_HUMAN	-	2	417	0.0180004	0.0180249	-3.9992	-3.99781
Q9H992	ENSG00000136536	ENST00000409175	MARCHF7	ENSP00000386830	MARH7_HUMAN	+	2	704	0.00170504	0.121208	-6.37246	-1.98104
Q0D2K2	ENSG00000168427	ENST00000409223	KLHL30	ENSP00000386389	KLH30_HUMAN	+	2	578	0.00286243	0.00711692	-5.85322	-4.93814
O14513	ENSG00000176771	ENST00000409261	NCKAP5	ENSP00000387128	NCKP5_HUMAN	-	2	1909	0.000100124	0.105899	-9.209	-2.13333
O43151	ENSG00000187605	ENST00000409262	TET3	ENSP00000386869	TET3_HUMAN	+	2	1795	0.487393	0.305841	-0.050439	-0.819635
Q96JB8	ENSG00000082126	ENST00000409474	MPP4	ENSP00000387278	MPP4_HUMAN	-	2	637	0.0353192	0.0116841	-3.30737	-4.43777
Q86V40	ENSG00000186854	ENST00000409520	TRABD2A	ENSP00000387075	TIKI1_HUMAN	-	2	505	0.0123751	0.0148239	-4.37962	-4.19658
Q8N5P1	ENSG00000144161	ENST00000409573	ZC3H8	ENSP00000386488	ZC3H8_HUMAN	-	2	291	0.0696526	0.0889176	-2.59204	-2.32692
Q7L1Q6	ENSG00000082153	ENST00000409600	BZW1	ENSP00000386474	5MP2_HUMAN	+	2	419	0.5	0.189123	0	-1.45572
P0CG39	ENSG00000222038	ENST00000409602	POTEJ	ENSP00000387176	POTEJ_HUMAN	+	2	1038	0.00134365	0.0209061	-6.61102	-3.84659
O00487	ENSG00000115233	ENST00000409682	PSMD14	ENSP00000386541	PSDE_HUMAN	+	2	310	0.5	0.248208	0	-1.10819
Q9H5Z6	ENSG00000124019	ENST00000409685	FAM124B	ENSP00000386895	F124B_HUMAN	-	2	455	0.0118974	0.0282893	-4.41947	-3.53657
P62820	ENSG00000138069	ENST00000409784	RAB1A	ENSP00000387286	RAB1A_HUMAN	-	2	205	0.347116	0.134241	-0.631739	-1.86397
Q9P0J7	ENSG00000176407	ENST00000409785	KCMF1	ENSP00000386738	KCMF1_HUMAN	+	2	381	0.410805	0.288901	-0.360638	-0.900726
Q9UBP9	ENSG00000144366	ENST00000409830	GULP1	ENSP00000386732	GULP1_HUMAN	+	2	304	0.126537	0.0247301	-1.93193	-3.67469
P23582	ENSG00000163273	ENST00000409852	NPPC	ENSP00000387159	ANFC_HUMAN	-	2	126	0.103188	0.133825	-2.16229	-1.86755
A7E2S9	ENSG00000163046	ENST00000409867	ANKRD30BL	ENSP00000386398	A30BL_HUMAN	-	2	258	0.0193769	0.00164211	-3.92411	-6.41013
P61129	ENSG00000188177	ENST00000409871	ZC3H6	ENSP00000386764	ZC3H6_HUMAN	+	2	1189	0.259271	0.0568833	-1.04976	-2.80819
Q6PIS1	ENSG00000213901	ENST00000409878	SLC23A3	ENSP00000386473	S23A3_HUMAN	-	2	610	0.138372	0.0285894	-1.82888	-3.52571
Q96Q45	ENSG00000155755	ENST00000409883	TMEM237	ENSP00000386264	TM237_HUMAN	-	2	408	0.0161112	0.00927402	-4.112	-4.67122
Q86VH4	ENSG00000176204	ENST00000409884	LRRTM4	ENSP00000387297	LRRT4_HUMAN	-	2	590	0.26104	0.155897	-1.04057	-1.68908
A6NKT7	ENSG00000153165	ENST00000409886	RGPD3	ENSP00000386588	RGPD3_HUMAN	-	2	1758	0.000464126	0.0013294	-7.67489	-6.6217
P15882	ENSG00000128656	ENST00000409900	CHN1	ENSP00000386741	CHIN_HUMAN	-	2	459	0.0922655	0.145728	-2.28628	-1.76851
Q86XH1	ENSG00000132321	ENST00000409907	IQCA1	ENSP00000387347	DRC11_HUMAN	-	2	822	0.0330131	0.001945	-3.37728	-6.24054
A5A3E0	ENSG00000196604	ENST00000409914	POTEF	ENSP00000386786	POTEF_HUMAN	-	2	1075	0.000162433	0.0121437	-8.72508	-4.39873
P18510	ENSG00000136689	ENST00000409930	IL1RN	ENSP00000387173	IL1RA_HUMAN	+	2	177	0.0627277	0.00792624	-2.70417	-4.82962
Q9C0I4	ENSG00000144229	ENST00000409968	THSD7B	ENSP00000387145	THS7B_HUMAN	+	2	1606	0.0374898	0.04252	-3.24548	-3.11433
Q9UJ71	ENSG00000116031	ENST00000410009	CD207	ENSP00000386378	CLC4K_HUMAN	-	2	328	0.000100124	0.00488669	-9.209	-5.31634
Q9UMS0	ENSG00000169599	ENST00000410022	NFU1	ENSP00000387219	NFU1_HUMAN	-	2	254	0.000210812	0.0334125	-8.46433	-3.36484
P14778	ENSG00000115594	ENST00000410023	IL1R1	ENSP00000386380	IL1R1_HUMAN	+	2	569	0.0553742	0.0413615	-2.83667	-3.14316
Q9HCG8	ENSG00000163510	ENST00000410053	CWC22	ENSP00000387006	CWC22_HUMAN	-	2	908	0.000316493	0.187781	-8.05789	-1.4645
Q8N608	ENSG00000175497	ENST00000410059	DPP10	ENSP00000386565	DPP10_HUMAN	+	2	796	0.000449046	0.201105	-7.70794	-1.3794
Q9H0N0	ENSG00000222014	ENST00000410061	RAB6C	ENSP00000387307	RAB6C_HUMAN	+	2	254	0.000293236		-8.13424
Q969T4	ENSG00000170035	ENST00000410062	UBE2E3	ENSP00000386788	UB2E3_HUMAN	+	2	207	0.5	0.10758	0	-2.1157
Q13901	ENSG00000197223	ENST00000410067	C1D	ENSP00000386468	C1D_HUMAN	-	2	141	0.000813423	0.0271348	-7.11345	-3.57943
Q8TAM6	ENSG00000136541	ENST00000410096	ERMN	ENSP00000387047	ERMIN_HUMAN	-	2	284	0.0140248	0.102622	-4.25281	-2.16842
Q16891	ENSG00000132305	ENST00000410111	IMMT	ENSP00000387262	MIC60_HUMAN	-	2	758	0.0821192	0.0291213	-2.4139	-3.50673
Q8NCD3	ENSG00000123485	ENST00000411486	HJURP	ENSP00000414109	HJURP_HUMAN	-	2	748	0.000100124	0.0315877	-9.209	-3.42289
Q6ZP80	ENSG00000170417	ENST00000412401	TMEM182	ENSP00000394178	TM182_HUMAN	+	2	229	0.00840462	0.0259057	-4.77053	-3.62705
Q4G0U5	ENSG00000163075	ENST00000413369	CFAP221	ENSP00000393222	PCDP1_HUMAN	+	2	840	0.000100124	0.0149287	-9.209	-4.18943
Q6P2I3	ENSG00000144199	ENST00000414820	FAHD2B	ENSP00000410470	FAH2B_HUMAN	-	2	314	0.00280858	0.00896619	-5.87226	-4.70529
Q9H930	ENSG00000185404	ENST00000415673	SP140L	ENSP00000397911	SP14L_HUMAN	+	2	580	0.000174768	0.00700306	-8.65187	-4.95438
Q9UPW6	ENSG00000119042	ENST00000417098	SATB2	ENSP00000401112	SATB2_HUMAN	-	2	733	0.5	0.308234	0	-0.80839
P01275	ENSG00000115263	ENST00000418842	GCG	ENSP00000387662	GLUC_HUMAN	-	2	180	0.0439886	0.0276718	-3.07884	-3.55928
Q8NB12	ENSG00000115593	ENST00000419482	SMYD1	ENSP00000393453	SMYD1_HUMAN	+	2	490	0.0049477	0.0263639	-5.30387	-3.60904
A6QL64	ENSG00000135976	ENST00000420699	ANKRD36	ENSP00000391950	AN36A_HUMAN	+	2	1915	0.00142774	0.00906198	-6.55023	-4.69456
Q8TC57	ENSG00000159374	ENST00000421985	M1AP	ENSP00000414882	M1AP_HUMAN	-	2	530	0.0804222	0.00978581	-2.43662	-4.61699
O75746	ENSG00000115840	ENST00000422440	SLC25A12	ENSP00000388658	CMC1_HUMAN	-	2	678	0.148831	0.0732126	-1.7438	-2.53836
Q5CZC0	ENSG00000188738	ENST00000424728	FSIP2	ENSP00000401306	FSIP2_HUMAN	+	2	6907	0.000100124	0.0308083	-9.209	-3.44868
Q9Y680	ENSG00000079150	ENST00000424785	FKBP7	ENSP00000413152	FKBP7_HUMAN	-	2	222	0.0480659	0.0100612	-2.98592	-4.58896
Q96AH0	ENSG00000173559	ENST00000425611	NABP1	ENSP00000403683	SOSB2_HUMAN	+	2	204	0.0175395	0.0348461	-4.02561	-3.32135
Q9H7F4	ENSG00000226479	ENST00000426077	TMEM185B	ENSP00000453399	T185B_HUMAN	-	2	350	0.000454086		-7.69677
Q6ZWE6	ENSG00000178385	ENST00000427836	PLEKHM3	ENSP00000417003	PKHM3_HUMAN	-	2	761	0.0736135	0.0617397	-2.53246	-2.7211
A8MTJ6	ENSG00000214336	ENST00000428390	FOXI3	ENSP00000478384	FOXI3_HUMAN	-	2	420	0.100744	0.136423	-2.18898	-1.84532
Q86VW0	ENSG00000187231	ENST00000428443	SESTD1	ENSP00000415332	SESD1_HUMAN	-	2	696	0.142925	0.0585131	-1.79121	-2.77821
Q15111	ENSG00000115896	ENST00000428675	PLCL1	ENSP00000402861	PLCL1_HUMAN	+	2	1095	0.0224578	0.0584587	-3.7734	-2.7792
Q06710	ENSG00000125618	ENST00000429538	PAX8	ENSP00000395498	PAX8_HUMAN	-	2	450	0.064114	0.287524	-2.68083	-0.90744
Q8NC44	ENSG00000144567	ENST00000430297	RETREG2	ENSP00000395249	RETR2_HUMAN	+	2	543	0.00314246	0.041252	-5.7596	-3.14593
Q9UKI8	ENSG00000198586	ENST00000431350	TLK1	ENSP00000411099	TLK1_HUMAN	-	2	766	0.224888	0.135148	-1.2374	-1.85619
P28290	ENSG00000138434	ENST00000431877	ITPRID2	ENSP00000388731	ITPI2_HUMAN	+	2	1259	0.043163	0.0837702	-3.09865	-2.39219
A8MZ97	ENSG00000237651	ENST00000432605	C2orf74	ENSP00000402915	CB074_HUMAN	+	2	187	0.000149916	0.0482176	-8.80528	-2.98261
Q9UHG3	ENSG00000116005	ENST00000433351	PCYOX1	ENSP00000387654	PCYOX_HUMAN	+	2	505	0.0120941	0.00800972	-4.40287	-4.81906
P31483	ENSG00000116001	ENST00000433529	TIA1	ENSP00000401371	TIA1_HUMAN	-	2	386	0.106647	0.089544	-2.12546	-2.31922
Q9UKS7	ENSG00000030419	ENST00000434687	IKZF2	ENSP00000412869	IKZF2_HUMAN	-	2	526	0.168409	0.185724	-1.59694	-1.47804
Q04771	ENSG00000115170	ENST00000434821	ACVR1	ENSP00000405004	ACVR1_HUMAN	-	2	509	0.224149	0.0281234	-1.24165	-3.54263
O60282	ENSG00000168280	ENST00000435030	KIF5C	ENSP00000393379	KIF5C_HUMAN	+	2	957	0.5	0.185163	0	-1.48175
Q76L83	ENSG00000143970	ENST00000435504	ASXL2	ENSP00000391447	ASXL2_HUMAN	-	2	1435	0.147592	0.189785	-1.75361	-1.45141
Q3V6T2	ENSG00000115355	ENST00000436346	CCDC88A	ENSP00000410608	GRDN_HUMAN	-	2	1871	0.353836	0.249177	-0.602219	-1.10301
P28676	ENSG00000115271	ENST00000437150	GCA	ENSP00000394842	GRAN_HUMAN	+	2	217	0.000763557	0.00155548	-7.17676	-6.46441
Q96HH4	ENSG00000163449	ENST00000437356	TMEM169	ENSP00000401305	TM169_HUMAN	+	2	297	0.0183917	0.00715917	-3.9773	-4.93218
P43304	ENSG00000115159	ENST00000438166	GPD2	ENSP00000409708	GPDM_HUMAN	+	2	727	0.00844981	0.0119256	-4.76513	-4.41707
Q8N187	ENSG00000138380	ENST00000438828	CARF	ENSP00000414644	CARTF_HUMAN	+	2	725	0.00927487	0.0133195	-4.67113	-4.30511
Q6GPH6	ENSG00000198885	ENST00000439118	ITPRIPL1	ENSP00000389308	IPIL1_HUMAN	+	2	555	0.00682091	0.00728476	-4.98092	-4.91466
A0A1B0GTK4	ENSG00000235118	ENST00000441223	FAM237A	ENSP00000490802	F237A_HUMAN	+	2	181	0.0268554	0.00477268	-3.59007	-5.34006
P54277	ENSG00000064933	ENST00000441310	PMS1	ENSP00000406490	PMS1_HUMAN	+	2	932	0.0395462	0.0138671	-3.18994	-4.26427
Q5UIP0	ENSG00000080345	ENST00000444746	RIF1	ENSP00000390181	RIF1_HUMAN	+	2	2472	0.000742296	0.19589	-7.20502	-1.41218
Q8N801	ENSG00000239605	ENST00000445927	STPG4	ENSP00000408527	STPG4_HUMAN	-	2	248	0.000281516	0.035419	-8.17504	-3.30445
Q92835	ENSG00000168918	ENST00000445964	INPP5D	ENSP00000405338	SHIP1_HUMAN	+	2	1189	0.238064	0.166472	-1.16332	-1.61084
Q96PD6	ENSG00000124003	ENST00000446656	MOGAT1	ENSP00000406674	MOGT1_HUMAN	+	2	335	0.000852978	0.0222553	-7.06592	-3.78267
Q6U841	ENSG00000144290	ENST00000446997	SLC4A10	ENSP00000393066	S4A10_HUMAN	+	2	1118	0.5	0.168861	0	-1.59372
Q0VFZ6	ENSG00000154479	ENST00000447353	CCDC173	ENSP00000391504	CF210_HUMAN	-	2	552	0.00864802	0.00516522	-4.74174	-5.26063
Q8TCS8	ENSG00000138035	ENST00000447944	PNPT1	ENSP00000400646	PNPT1_HUMAN	-	2	783	0.010986	0.0771282	-4.50009	-2.48202
Q96SB8	ENSG00000163029	ENST00000448223	SMC6	ENSP00000404092	SMC6_HUMAN	-	2	1091	0.0160775	0.0388366	-4.11412	-3.20878
Q13724	ENSG00000115275	ENST00000448666	MOGS	ENSP00000410992	MOGS_HUMAN	-	2	837	0.014271	0.191837	-4.23515	-1.43812
Q8WVV9	ENSG00000143889	ENST00000449105	HNRNPLL	ENSP00000390625	HNRLL_HUMAN	-	2	542	0.291216	0.083566	-0.889484	-2.39485
O43813	ENSG00000115365	ENST00000450366	LANCL1	ENSP00000393597	LANC1_HUMAN	-	2	399	0.014303	0.0872795	-4.23288	-2.34731
Q9BRC7	ENSG00000115556	ENST00000450993	PLCD4	ENSP00000388631	PLCD4_HUMAN	+	2	762	0.0131905	0.00695049	-4.31498	-4.96197
P0CG38	ENSG00000196834	ENST00000451531	POTEI	ENSP00000392718	POTEI_HUMAN	-	2	1075	0.000100124	0.0125291	-9.209	-4.36709
Q96EH8	ENSG00000163121	ENST00000451794	NEURL3	ENSP00000478591	NEUL3_HUMAN	-	2	262	0.0488915	0.012606	-2.96802	-4.36089
A2CJ06	ENSG00000232125	ENST00000452335	DYTN	ENSP00000396593	DYTN_HUMAN	-	2	578	0.000100124	0.0109259	-9.209	-4.50563
Q53R41	ENSG00000138399	ENST00000453153	FASTKD1	ENSP00000400513	FAKD1_HUMAN	-	2	847	0.00769783	0.00127989	-4.85909	-6.6597
P0C6T2	ENSG00000228474	ENST00000456793	OST4	ENSP00000457935	OST4_HUMAN	-	2	37	0.0288007	0.00803415	-3.51813	-4.81599
Q8N1F8	ENSG00000144589	ENST00000456909	STK11IP	ENSP00000389383	S11IP_HUMAN	+	2	1088	0.00637446	0.0149018	-5.04906	-4.19126
Q6P158	ENSG00000163214	ENST00000457308	DHX57	ENSP00000405111	DHX57_HUMAN	-	2	1386	0.0104534	0.0349539	-4.55032	-3.31815
P0DN25	ENSG00000223658	ENST00000475092	C1GALT1C1L	ENSP00000489061	C1C1L_HUMAN	-	2	315	0.000906124		-7.00543
Q502W6	ENSG00000168658	ENST00000477737	VWA3B	ENSP00000417955	VWA3B_HUMAN	+	2	1294	0.000572004	0.00129036	-7.46579	-6.65154
P35503	ENSG00000288702	ENST00000482026	UGT1A3	ENSP00000418532	UD13_HUMAN	+	2	534	0.000203503	0.00881343	-8.49963	-4.72263
Q9NR33	ENSG00000115350	ENST00000483063	POLE4	ENSP00000420176	DPOE4_HUMAN	+	2	117	0.000225314	0.0217302	-8.39779	-3.80708
Q96CT2	ENSG00000119771	ENST00000486442	KLHL29	ENSP00000420659	KLH29_HUMAN	+	2	875	0.12844	0.120796	-1.91482	-1.98491
O76071	ENSG00000144021	ENST00000488633	CIAO1	ENSP00000418287	CIAO1_HUMAN	+	2	339	0.0119577	0.0189616	-4.41435	-3.9462
Q9H853	ENSG00000243910	ENST00000490341	TUBA4B	ENSP00000487719	TBA4B_HUMAN	+	2	241	0.000100124	0.00535636	-9.209	-5.2241
Q8IXR5	ENSG00000168754	ENST00000490605	FAM178B	ENSP00000429896	F178B_HUMAN	-	2	679	0.00086235	0.0273137	-7.05499	-3.57267
P61513	ENSG00000197756	ENST00000491306	RPL37A	ENSP00000418082	RL37A_HUMAN	+	2	92	0.119808	0.0555627	-1.99425	-2.83308
Q2TAA2	ENSG00000134330	ENST00000497473	IAH1	ENSP00000417580	IAH1_HUMAN	+	2	248	0.00443196	0.0143522	-5.41447	-4.2294
Q9BTF0	ENSG00000138050	ENST00000505747	THUMPD2	ENSP00000423933	THUM2_HUMAN	-	2	503	0.0617699	0.0140846	-2.72058	-4.24849
Q8TDU6	ENSG00000179921	ENST00000519574	GPBAR1	ENSP00000430202	GPBAR_HUMAN	+	2	330	0.0200212		-3.89074
P07988	ENSG00000168878	ENST00000519937	SFTPB	ENSP00000428719	PSPB_HUMAN	-	2	381	0.0134888	0.00726731	-4.29232	-4.91707
Q8TF61	ENSG00000163013	ENST00000520530	FBXO41	ENSP00000430968	FBX41_HUMAN	-	2	875	0.040982	0.064197	-3.15278	-2.67945
Q96A05	ENSG00000250565	ENST00000522587	ATP6V1E2	ENSP00000428141	VATE2_HUMAN	-	2	226	0.0101902		-4.57609
Q14192	ENSG00000115641	ENST00000530340	FHL2	ENSP00000433567	FHL2_HUMAN	-	2	279	0.0227298	0.0176067	-3.76109	-4.02171
Q6IMI4	ENSG00000138068	ENST00000535679	SULT6B1	ENSP00000444081	ST6B1_HUMAN	-	2	303	0.000220703	0.0144545	-8.41847	-4.22219
O00305	ENSG00000182389	ENST00000539935	CACNB4	ENSP00000438949	CACB4_HUMAN	-	2	520	0.0663637	0.165411	-2.64394	-1.61851
Q4G0M1	ENSG00000178752	ENST00000546354	ERFE	ENSP00000442304	ERFE_HUMAN	+	2	354	0.00139015	0.0352016	-6.57696	-3.31083
A0A1B0GUA7	ENSG00000237524	ENST00000568484	TEX51	ENSP00000489776	TEX51_HUMAN	+	2	166	0.0105254	0.00124309	-4.54338	-6.68891
Q8WXC6	ENSG00000172428	ENST00000607357	COPS9	ENSP00000475979	CSN9_HUMAN	-	2	57	0.0513766	0.0133244	-2.91583	-4.30475
L0R819	ENSG00000286053	ENST00000607829	ASDURF	ENSP00000475224	ASURF_HUMAN	+	2	96	0.0356734	0.0154863	-3.29702	-4.15219
Q9HCN4	ENSG00000198522	ENST00000610189	GPN1	ENSP00000476446	GPN1_HUMAN	+	2	374	0.019606	0.0320344	-3.91212	-3.40838
Q16678	ENSG00000138061	ENST00000610745	CYP1B1	ENSP00000478561	CP1B1_HUMAN	-	2	543	0.000155969	0.00221903	-8.7657	-6.10846
Q7Z3E5	ENSG00000135931	ENST00000611582	ARMC9	ENSP00000484804	ARMC9_HUMAN	+	2	818	0.00277184	0.019573	-5.88547	-3.91384
Q8NCU8	ENSG00000175701	ENST00000611969	MTLN	ENSP00000485064	MTLN_HUMAN	-	2	56	0.0120642	0.00673945	-4.40537	-4.99301
Q8WVJ9	ENSG00000233608	ENST00000612363	TWIST2	ENSP00000482581	TWST2_HUMAN	+	2	160	0.411473	0.067714	-0.357877	-2.62235
Q8TCU4	ENSG00000116127	ENST00000613296	ALMS1	ENSP00000482968	ALMS1_HUMAN	+	2	4168	0.000100182	0.0134859	-9.20843	-4.29254
Q9BSG1	ENSG00000275111	ENST00000614034	ZNF2	ENSP00000480297	ZNF2_HUMAN	+	2	425	0.082851	0.0228386	-2.40423	-3.7562
P0C875	ENSG00000219626	ENST00000615575	FAM228B	ENSP00000482482	F228B_HUMAN	+	2	324	0.00437258	0.0111731	-5.42802	-4.48301
Q5MIZ7	ENSG00000275052	ENST00000616407	PPP4R3B	ENSP00000483228	P4R3B_HUMAN	-	2	849	0.0389647	0.0717106	-3.20536	-2.56071
P0CW18	ENSG00000237412	ENST00000617714	PRSS56	ENSP00000479745	PRS56_HUMAN	+	2	603	0.00657551	0.0276749	-5.01781	-3.55916
P18089	ENSG00000274286	ENST00000620793	ADRA2B	ENSP00000480573	ADA2B_HUMAN	-	2	450	0.0227494		-3.7602
P31213	ENSG00000277893	ENST00000622030	SRD5A2	ENSP00000477587	S5A2_HUMAN	-	2	254	0.0268212	0.00848339	-3.59137	-4.76113
Q53S08	ENSG00000233087	ENST00000623617	RAB6D	ENSP00000490038	RAB6D_HUMAN	-	2	254	0.0139076		-4.26131
A0AVI2	ENSG00000249715	ENST00000624922	FER1L5	ENSP00000485238	FR1L5_HUMAN	+	2	2057	0.131317	0.0182307	-1.88936	-3.98625
O60315	ENSG00000169554	ENST00000627532	ZEB2	ENSP00000487174	ZEB2_HUMAN	-	2	1214	0.5	0.282539	0	-0.931903
Q14203	ENSG00000204843	ENST00000628224	DCTN1	ENSP00000487279	DCTN1_HUMAN	-	2	1278	0.262707	0.0953012	-1.03194	-2.25056
Q9UNP4	ENSG00000115525	ENST00000638572	ST3GAL5	ENSP00000491316	SIAT9_HUMAN	-	2	418	0.0465918	0.0231474	-3.01862	-3.74245
Q15858	ENSG00000169432	ENST00000642356	SCN9A	ENSP00000495601	SCN9A_HUMAN	-	2	1988	0.034246	0.0137857	-3.33934	-4.27024
Q9H165	ENSG00000119866	ENST00000642384	BCL11A	ENSP00000496168	BC11A_HUMAN	-	2	835	0.5	0.15937	0	-1.66292
A6NJW9	ENSG00000254126	ENST00000643224	CD8B2	ENSP00000496416	CD8B2_HUMAN	+	2	210	0.00023059	0.0041804	-8.37464	-5.47316
Q01118	ENSG00000136546	ENST00000643258	SCN7A	ENSP00000496114	SCN7A_HUMAN	-	2	1682	0.000100127	0.023425	-9.20897	-3.73025
Q9BZV2	ENSG00000135917	ENST00000644224	SLC19A3	ENSP00000495385	S19A3_HUMAN	-	2	496	0.0651812	0.085331	-2.66318	-2.37202
Q0ZLH3	ENSG00000204311	ENST00000644580	PJVK	ENSP00000495855	PJVK_HUMAN	+	2	352	0.00308806	0.008923	-5.77712	-4.71016
Q9P2P5	ENSG00000138411	ENST00000644978	HECW2	ENSP00000495418	HECW2_HUMAN	-	2	1572	0.461751	0.105064	-0.153296	-2.14218
P62081	ENSG00000171863	ENST00000645674	RPS7	ENSP00000496757	RS7_HUMAN	+	2	194	0.454887	0.252384	-0.180943	-1.08594
Q9UL68	ENSG00000186487	ENST00000647738	MYT1L	ENSP00000497479	MYT1L_HUMAN	-	2	1186	0.5	0.300328	0	-0.845738
P16410	ENSG00000163599	ENST00000648405	CTLA4	ENSP00000497102	CTLA4_HUMAN	+	2	223	0.0578682	0.244723	-2.78998	-1.12696
P98164	ENSG00000081479	ENST00000649046	LRP2	ENSP00000496870	LRP2_HUMAN	-	2	4655	0.0187615	0.0921162	-3.95701	-2.28807
Q9BYX4	ENSG00000115267	ENST00000649979	IFIH1	ENSP00000497271	IFIH1_HUMAN	-	2	1025	0.00117	0.00129355	-6.74958	-6.64907
Q8WU43	ENSG00000273045	ENST00000650052	C2orf15	ENSP00000497775	CB015_HUMAN	+	2	91	0.00837599		-4.77398
O95342	ENSG00000073734	ENST00000650372	ABCB11	ENSP00000497931	ABCBB_HUMAN	-	2	1321	0.0234954	0.0490217	-3.72718	-2.96523
Q9Y2T6	ENSG00000135898	ENST00000650999	GPR55	ENSP00000498258	GPR55_HUMAN	-	2	319	0.0404331		-3.16683
A0A087WV53	ENSG00000286095	ENST00000651166	SPEGNB	ENSP00000498687	SPEGN_HUMAN	+	2	238	0.0485912	0.00526352	-2.9745	-5.24168
P07510	ENSG00000196811	ENST00000651502	CHRNG	ENSP00000498757	ACHG_HUMAN	+	2	517	0.0228186	0.0224047	-3.7571	-3.77582
Q9Y234	ENSG00000144182	ENST00000651691	LIPT1	ENSP00000498546	LIPT_HUMAN	+	2	373	0.0263225		-3.61066
Q8WYN3	ENSG00000178662	ENST00000651982	CSRNP3	ENSP00000498841	CSRN3_HUMAN	+	2	585	0.145083	0.113215	-1.7737	-2.05831
Q96Q40	ENSG00000138395	ENST00000652192	CDK15	ENSP00000498608	CDK15_HUMAN	+	2	435	0.00711143	0.0134061	-4.93891	-4.29855
Q53SF7	ENSG00000082438	ENST00000652658	COBLL1	ENSP00000498242	COBL1_HUMAN	-	2	1128
P51826	ENSG00000144218	ENST00000672756	AFF3	ENSP00000500419	AFF3_HUMAN	-	2	1226	0.31297	0.194339	-0.786269	-1.42206
Q14790	ENSG00000064012	ENST00000673742	CASP8	ENSP00000501268	CASP8_HUMAN	+	2	479	0.0491233	0.052595	-2.96305	-2.89111
Q86YJ6	ENSG00000144115	ENST00000674334	THNSL2	ENSP00000501453	THNS2_HUMAN	+	2	484	0.00943868	0.0308566	-4.65346	-3.44706
Q9BPW9	ENSG00000073737	ENST00000674881	DHRS9	ENSP00000502399	DHRS9_HUMAN	+	2	319
P35498	ENSG00000144285	ENST00000674923	SCN1A	ENSP00000501589	SCN1A_HUMAN	-	2	2009	0.494325	0.32297	-0.0227028	-0.740155
O43516	ENSG00000115935	ENST00000679041	WIPF1	ENSP00000503603	WIPF1_HUMAN	-	2	503	0.00757478	0.180809	-4.87533	-1.51087
O60266	ENSG00000138031	ENST00000679454	ADCY3	ENSP00000505261	ADCY3_HUMAN	-	2	1144	0.102147	0.0622272	-2.1736	-2.71272
P11137	ENSG00000078018	ENST00000682079	MAP2	ENSP00000507035	MTAP2_HUMAN	+	2	1827	0.186225	0.234842	-1.47473	-1.18117
Q9Y2U5	ENSG00000169967	ENST00000682094	MAP3K2	ENSP00000507315	M3K2_HUMAN	-	2	619	0.111986	0.302658	-2.07062	-0.834673
Q4AE62	ENSG00000121964	ENST00000682281	GTDC1	ENSP00000507713	GTDC1_HUMAN	-	2	458	0.00696102	0.00323055	-4.96044	-5.73187
Q8WVI7	ENSG00000150722	ENST00000682840	PPP1R1C	ENSP00000507052	PPR1C_HUMAN	+	2	109	0.0334667	0.0117266	-3.36316	-4.4341
Q6S8J3	ENSG00000188219	ENST00000683005	POTEE	ENSP00000507284	POTEE_HUMAN	+	2	1075	0.00635723	0.0564727	-5.05178	-2.81587
P31249	ENSG00000128652	ENST00000683222	HOXD3	ENSP00000507129	HXD3_HUMAN	+	2	432	0.12896	0.147441	-1.91019	-1.75482
Q7Z5J8	ENSG00000151687	ENST00000684021	ANKAR	ENSP00000507233	ANKAR_HUMAN	+	2	1434	0.0158997	0.0125383	-4.12543	-4.36635
Q6ULP2	ENSG00000119844	ENST00000238855	AFTPH	ENSP00000238855	AFTIN_HUMAN	+	2	936	0.0299973	0.261806	-3.47619	-1.03661
Q9NVE5	ENSG00000085982	ENST00000251722	USP40	ENSP00000251722	UBP40_HUMAN	-	2	1235	0.00321554	0.0197034	-5.73654	-3.90706
Q8N2N9	ENSG00000196912	ENST00000258459	ANKRD36B	ENSP00000481149	AN36B_HUMAN	-	2	1353	0.000100166	0.0391049	-9.20858	-3.20162
Q7Z460	ENSG00000074054	ENST00000263710	CLASP1	ENSP00000263710	CLAP1_HUMAN	-	2	1538	0.355827	0.262632	-0.593524	-1.03233
Q9H8M1	ENSG00000115520	ENST00000263960	COQ10B	ENSP00000263960	CQ10B_HUMAN	+	2	238	0.107203	0.0909185	-2.11964	-2.30247
O95256	ENSG00000115607	ENST00000264260	IL18RAP	ENSP00000264260	I18RA_HUMAN	+	2	599	0.0425933	0.0229018	-3.11253	-3.75337
Q8WUA4	ENSG00000115207	ENST00000264720	GTF3C2	ENSP00000264720	TF3C2_HUMAN	-	2	911	0.434846	0.281399	-0.262106	-0.937533
O75319	ENSG00000144048	ENST00000272444	DUSP11	ENSP00000272444	DUS11_HUMAN	-	2	377	0.0205727	0.0384821	-3.863	-3.21832
Q6IWH7	ENSG00000146205	ENST00000274979	ANO7	ENSP00000274979	ANO7_HUMAN	+	2	933	0.00288669	0.00148597	-5.84476	-6.5102
Q8WWG9	ENSG00000152049	ENST00000281830	KCNE4	ENSP00000281830	KCNE4_HUMAN	+	2	221	0.00161227	0.0081674	-6.4285	-4.7994
Q9NU39	ENSG00000184492	ENST00000306507	FOXD4L1	ENSP00000302756	FX4L1_HUMAN	+	2	408	0.000227382		-8.38865
Q03828	ENSG00000174279	ENST00000308618	EVX2	ENSP00000312385	EVX2_HUMAN	-	2	476	0.0661537	0.0791248	-2.64733	-2.4543
Q8N668	ENSG00000173163	ENST00000311832	COMMD1	ENSP00000308236	COMD1_HUMAN	+	2	190	0.0121802	0.0200542	-4.39568	-3.88906
Q86YG4	ENSG00000144130	ENST00000327581	NT5DC4	ENSP00000330247	NT5D4_HUMAN	+	2	428	0.00134143	0.0195125	-6.61268	-3.91699
Q6UX34	ENSG00000182600	ENST00000331342	SNORC	ENSP00000333208	SNORC_HUMAN	+	2	121	0.0217833	0.0713354	-3.80459	-2.56636
Q6ZNE9	ENSG00000188282	ENST00000344321	RUFY4	ENSP00000345900	RUFY4_HUMAN	+	2	571	0.00394881	0.00869726	-5.53038	-4.73601
Q9HAW8	ENSG00000242515	ENST00000344644	UGT1A10	ENSP00000343838	UD110_HUMAN	+	2	530	0.00718048	0.0023071	-4.92918	-6.06945
Q6ZMW3	ENSG00000214595	ENST00000356458	EML6	ENSP00000348842	EMAL6_HUMAN	+	2	1958	0.0783683	0.0554092	-2.46473	-2.83601
Q6NUI2	ENSG00000186281	ENST00000359548	GPAT2	ENSP00000352547	GPAT2_HUMAN	-	2	795	0.0551228	0.00736508	-2.84149	-4.90361
Q96JF0	ENSG00000144057	ENST00000361686	ST6GAL2	ENSP00000355273	SIAT2_HUMAN	-	2	529	0.000940292	0.0332558	-6.96838	-3.36971
Q8TDS5	ENSG00000162881	ENST00000378661	OXER1	ENSP00000367930	OXER1_HUMAN	-	2	423	0.00294875		-5.82342
Q717R9	ENSG00000205795	ENST00000381813	CYS1	ENSP00000371234	CYS1_HUMAN	-	2	158	0.00107372	0.00672176	-6.83555	-4.99566
A6NES4	ENSG00000185038	ENST00000389758	MROH2A	ENSP00000374408	MRO2A_HUMAN	+	2	1674	0.000100124	0.00125194	-9.209	-6.68181
Q6UXI7	ENSG00000205221	ENST00000389975	VIT	ENSP00000374625	VITRN_HUMAN	+	2	678	0.011092	0.0145276	-4.49038	-4.21707
Q8WWC4	ENSG00000162972	ENST00000392290	MAIP1	ENSP00000376111	MAIP1_HUMAN	+	2	291	0.0204627	0.0124293	-3.86848	-4.37519
P51991	ENSG00000170144	ENST00000392524	HNRNPA3	ENSP00000376309	ROA3_HUMAN	+	2	378	0.5	0.205154	0	-1.35438
Q9Y5Z6	ENSG00000172318	ENST00000392690	B3GALT1	ENSP00000376456	B3GT1_HUMAN	+	2	326	0.111809		-2.07239
Q5MAI5	ENSG00000205111	ENST00000395035	CDKL4	ENSP00000378476	CDKL4_HUMAN	-	2	379	0.0110083	0.00555189	-4.49804	-5.18805
P0DJD1	ENSG00000185304	ENST00000398146	RGPD2	ENSP00000381214	RGPD2_HUMAN	-	2	1756	0.0601985	0.0763798	-2.74802	-2.49258
Q09MP3	ENSG00000214842	ENST00000399080	RAD51AP2	ENSP00000382030	R51A2_HUMAN	-	2	1159	0.000219902	0.00536762	-8.42211	-5.22199
O60941	ENSG00000138101	ENST00000406818	DTNB	ENSP00000384084	DTNB_HUMAN	-	2	627	0.0772949	0.0176493	-2.47968	-4.01925
Q8WXB1	ENSG00000144401	ENST00000406927	METTL21A	ENSP00000385481	MT21A_HUMAN	-	2	218	0.00162487	0.0442784	-6.4207	-3.07197
P46091	ENSG00000183671	ENST00000407325	GPR1	ENSP00000384345	CML2_HUMAN	-	2	355	0.000532527		-7.53734
Q86SG7	ENSG00000185674	ENST00000409238	LYG2	ENSP00000386939	LYG2_HUMAN	-	2	212	0.0320612	0.0213962	-3.40752	-3.82292
A6NCI8	ENSG00000187833	ENST00000409561	C2orf78	ENSP00000387124	CB078_HUMAN	+	2	922	0.186468	0.032151	-1.47312	-3.40463
Q6ZVZ8	ENSG00000182177	ENST00000409749	ASB18	ENSP00000386532	ASB18_HUMAN	-	2	466	0.000107379	0.00368884	-9.13904	-5.59875
A1L162	ENSG00000204334	ENST00000409885	ERICH2	ENSP00000387298	ERIC2_HUMAN	+	2	156	0.0212486	0.0113325	-3.82999	-4.46868
Q9NR09	ENSG00000115760	ENST00000421745	BIRC6	ENSP00000393596	BIRC6_HUMAN	+	2	4857	0.409813	0.133022	-0.364739	-1.8745
A6NEH6	ENSG00000284701	ENST00000434431	TMEM247	ENSP00000388684	TM247_HUMAN	+	2	219	0.00364185	0.00484858	-5.61161	-5.32421
Q5JPF3	ENSG00000174501	ENST00000456556	ANKRD36C	ENSP00000403302	AN36C_HUMAN	-	2	1778	0.000148839	0.0207822	-8.81249	-3.85266
Q9UGI9	ENSG00000115592	ENST00000529249	PRKAG3	ENSP00000436068	AAKG3_HUMAN	-	2	489	0.0022171	0.0293467	-6.10934	-3.49879
Q9BWU0	ENSG00000163798	ENST00000613058	SLC4A1AP	ENSP00000479964	NADAP_HUMAN	+	2	796	0.075811	0.0393549	-2.50067	-3.19498
E5RQL4	ENSG00000226124	ENST00000622774	FTCDNL1	ENSP00000482786	FONG_HUMAN	-	2	147	0.0316513	0.0164081	-3.42081	-4.09343
A0A1B0GVN3	ENSG00000228486	ENST00000627399	C2orf92	ENSP00000490587	CB092_HUMAN	+	2	265	0.000653569	0.00711391	-7.33241	-4.93856
A0A1B0GW54	ENSG00000284479	ENST00000635976	SMIM39	ENSP00000490782	SIM39_HUMAN	+	2	56	0.0110413		-4.49501
Q9P242	ENSG00000144460	ENST00000636099	NYAP2	ENSP00000490942	NYAP2_HUMAN	+	2	653	0.000566056	0.26335	-7.47625	-1.02863
A0A1B0GUA6	ENSG00000283428	ENST00000638102	CCDC195	ENSP00000490029	CC195_HUMAN	-	2	201	0.059746	0.0437612	-2.75605	-3.08426
A6NCK2	ENSG00000144010	ENST00000639673	TRIM43B	ENSP00000492719	TR43B_HUMAN	-	2	446	0.0226089	0.0600158	-3.76654	-2.75125
Q8NGW1	ENSG00000178586	ENST00000641019	OR6B3	ENSP00000493035	OR6B3_HUMAN	-	2	331	0.000102603		-9.18455
A0A286YEY9	ENSG00000284629	ENST00000641359	SCYGR1	ENSP00000493109	SCGR1_HUMAN	-	2	88	0.0330521		-3.37606
A0A286YFB4	ENSG00000284643	ENST00000641394	SCYGR2	ENSP00000493300	SCGR2_HUMAN	+	2	120	0.000117681		-9.04741
A0A286YF01	ENSG00000284718	ENST00000641700	SCYGR7	ENSP00000493152	SCGR7_HUMAN	+	2	96	0.000112881		-9.08907
A0A286YEV6	ENSG00000284631	ENST00000641801	SCYGR4	ENSP00000492906	SCGR4_HUMAN	+	2	105	0.00305672		-5.78735
A0A286YF77	ENSG00000284725	ENST00000641918	SCYGR6	ENSP00000493292	SCGR6_HUMAN	-	2	105	0.00129511		-6.64787
A0A286YF46	ENSG00000284667	ENST00000641976	SCYGR5	ENSP00000493101	SCGR5_HUMAN	+	2	85	0.00033106		-8.01288
A0A286YFG1	ENSG00000284635	ENST00000641981	SCYGR8	ENSP00000493156	SCGR8_HUMAN	+	2	108	0.000100124		-9.209
A0A286YF60	ENSG00000284704	ENST00000642029	SCYGR3	ENSP00000493170	SCGR3_HUMAN	-	2	100	0.000168097		-8.6908
Q96C01	ENSG00000035141	ENST00000037869	FAM136A	ENSP00000037869	F136A_HUMAN	-	2	138	0.0429532	0.00519015	-3.10374	-5.25579
Q96PE3	ENSG00000040933	ENST00000074304	INPP4A	ENSP00000074304	INP4A_HUMAN	+	2	977	0.231188	0.0865762	-1.20161	-2.35617
Q9H902	ENSG00000068615	ENST00000165698	REEP1	ENSP00000165698	REEP1_HUMAN	-	2	201	0.216241	0.188259	-1.28771	-1.46136
Q9HBL0	ENSG00000079308	ENST00000171887	TNS1	ENSP00000171887	TENS1_HUMAN	-	2	1735	0.000171954	0.147274	-8.66811	-1.75615
Q14693	ENSG00000134324	ENST00000256720	LPIN1	ENSP00000256720	LPIN1_HUMAN	+	2	890	0.047843	0.0161947	-2.9908	-4.10674
Q9BXF6	ENSG00000135631	ENST00000258098	RAB11FIP5	ENSP00000258098	RFIP5_HUMAN	-	2	653	0.105532	0.0925131	-2.13722	-2.28333
O75923	ENSG00000135636	ENST00000258104	DYSF	ENSP00000258104	DYSF_HUMAN	+	2	2080	0.0226118	0.0279742	-3.76641	-3.5481
P07093	ENSG00000135919	ENST00000258405	SERPINE2	ENSP00000258405	GDN_HUMAN	-	2	398	0.0795164	0.0175795	-2.44894	-4.02329
Q9H0E3	ENSG00000136715	ENST00000259235	SAP130	ENSP00000259235	SP130_HUMAN	-	2	1048	0.5	0.324253	0	-0.734296
Q4J6C6	ENSG00000138078	ENST00000260648	PREPL	ENSP00000260648	PPCEL_HUMAN	-	2	727	0.0243352	0.011476	-3.69119	-4.45596
P02708	ENSG00000138435	ENST00000261007	CHRNA1	ENSP00000261007	ACHA_HUMAN	-	2	457	0.0400564	0.0099212	-3.17659	-4.60311
Q8NDI1	ENSG00000115504	ENST00000263991	EHBP1	ENSP00000263991	EHBP1_HUMAN	+	2	1231	0.0732788	0.0629621	-2.53738	-2.70019
P23497	ENSG00000067066	ENST00000264052	SP100	ENSP00000264052	SP100_HUMAN	+	2	879	0.156174	0.00169445	-1.68698	-6.3787
Q15032	ENSG00000048991	ENST00000264160	R3HDM1	ENSP00000264160	R3HD1_HUMAN	+	2	1099	0.0646883	0.102306	-2.6713	-2.17186
Q13304	ENSG00000144230	ENST00000272644	GPR17	ENSP00000272644	GPR17_HUMAN	+	2	367	0.0150692		-4.17992
Q92851	ENSG00000003400	ENST00000272879	CASP10	ENSP00000272879	CASPA_HUMAN	+	2	521	0.0515095	0.00830257	-2.91311	-4.78285
Q9P2S6	ENSG00000144504	ENST00000272972	ANKMY1	ENSP00000272972	ANKY1_HUMAN	-	2	941	0.0220048	0.00877749	-3.79424	-4.72675
Q14669	ENSG00000153827	ENST00000283943	TRIP12	ENSP00000283943	TRIPC_HUMAN	-	2	1992	0.450079	0.313054	-0.200353	-0.785879
Q96Q35	ENSG00000155749	ENST00000286190	FLACC1	ENSP00000286190	FACC1_HUMAN	-	2	445	0.000757631	0.0132982	-7.18456	-4.30674
Q53TS8	ENSG00000155754	ENST00000286195	C2CD6	ENSP00000286195	C2CD6_HUMAN	-	2	623	0.00132204	0.0220085	-6.62726	-3.79407
Q04864	ENSG00000162924	ENST00000295025	REL	ENSP00000295025	REL_HUMAN	+	2	619	0.21363	0.0952955	-1.30318	-2.25063
Q96AQ1	ENSG00000163040	ENST00000295171	CCDC74A	ENSP00000295171	CC74A_HUMAN	+	2	378	0.00088955	0.0130454	-7.02391	-4.32619
P23945	ENSG00000170820	ENST00000304421	FSHR	ENSP00000306780	FSHR_HUMAN	-	2	695	0.0700355	0.00888166	-2.58614	-4.71485
Q6UWP7	ENSG00000172954	ENST00000309052	LCLAT1	ENSP00000310551	LCLT1_HUMAN	+	2	414	0.0416926	0.0238737	-3.13485	-3.71082
Q96LY2	ENSG00000152076	ENST00000310463	CCDC74B	ENSP00000308873	CC74B_HUMAN	-	2	380	0.000140394	0.00644418	-8.87092	-5.03811
Q8IZF5	ENSG00000173567	ENST00000311519	ADGRF3	ENSP00000307831	AGRF3_HUMAN	-	2	1079	0.000126414	0.00138732	-8.97582	-6.579
Q9HC97	ENSG00000178623	ENST00000319838	GPR35	ENSP00000322731	GPR35_HUMAN	+	2	309	0.000119104		-9.03539
Q9BSY4	ENSG00000125611	ENST00000324913	CHCHD5	ENSP00000325655	CHCH5_HUMAN	+	2	110	0.0428033	0.0101264	-3.10739	-4.58243
Q9NR80	ENSG00000136002	ENST00000326016	ARHGEF4	ENSP00000316845	ARHG4_HUMAN	+	2	690	0.091141	0.0555569	-2.29978	-2.83319
Q6IMI6	ENSG00000196228	ENST00000329106	SULT1C3	ENSP00000333310	ST1C3_HUMAN	+	2	304	0.000237044	0.00133076	-8.34703	-6.62067
P48059	ENSG00000169756	ENST00000332345	LIMS1	ENSP00000331775	LIMS1_HUMAN	+	2	325	0.0280247	0.00760468	-3.54624	-4.87136
P32418	ENSG00000183023	ENST00000332839	SLC8A1	ENSP00000332931	NAC1_HUMAN	-	2	973	0.343796	0.0496123	-0.646423	-2.95263
Q49MI3	ENSG00000188452	ENST00000339098	CERKL	ENSP00000341159	CERKL_HUMAN	-	2	558	0.00108068	0.00315246	-6.82909	-5.75642
P06454	ENSG00000187514	ENST00000341369	PTMA	ENSP00000344547	PTMA_HUMAN	+	2	111	0.0985924	0.166062	-2.21296	-1.6138
Q9P2L0	ENSG00000118965	ENST00000345530	WDR35	ENSP00000314444	WDR35_HUMAN	-	2	1181	0.00328854	0.00633744	-5.71402	-5.05492
P56524	ENSG00000068024	ENST00000345617	HDAC4	ENSP00000264606	HDAC4_HUMAN	-	2	1084	0.447455	0.184192	-0.210957	-1.4882
Q9BY07	ENSG00000188687	ENST00000346834	SLC4A5	ENSP00000251768	S4A5_HUMAN	-	2	1137	0.0616876	0.0275852	-2.722	-3.5625
O95819	ENSG00000071054	ENST00000347699	MAP4K4	ENSP00000314363	M4K4_HUMAN	+	2	1239	0.5	0.106295	0	-2.12916
Q9BWT1	ENSG00000144354	ENST00000347703	CDCA7	ENSP00000272789	CDCA7_HUMAN	+	2	371	0.210645	0.112878	-1.32104	-2.06167
P23760	ENSG00000135903	ENST00000350526	PAX3	ENSP00000343052	PAX3_HUMAN	-	2	479	0.0208094	0.29329	-3.85132	-0.879459
Q9GZY8	ENSG00000168958	ENST00000353339	MFF	ENSP00000302037	MFF_HUMAN	+	2	342	0.000100124	0.00399602	-9.209	-5.51845
Q7Z2X4	ENSG00000153823	ENST00000354069	PID1	ENSP00000283937	PCLI1_HUMAN	-	2	250	0.106489	0.00786135	-2.12711	-4.8379
Q9HB58	ENSG00000135899	ENST00000358662	SP110	ENSP00000351488	SP110_HUMAN	-	2	689	0.000100124	0.017212	-9.209	-4.04478
Q96P26	ENSG00000185013	ENST00000359846	NT5C1B	ENSP00000352904	5NT1B_HUMAN	-	2	610	0.00511282	0.00119615	-5.27088	-6.72745
O60462	ENSG00000118257	ENST00000360409	NRP2	ENSP00000353582	NRP2_HUMAN	+	2	931	0.147716	0.060162	-1.75263	-2.74867
O95759	ENSG00000204634	ENST00000376840	TBC1D8	ENSP00000366036	TBCD8_HUMAN	-	2	1140	0.00422409	0.011406	-5.46272	-4.46215
Q6UW56	ENSG00000138085	ENST00000380171	ATRAID	ENSP00000369518	ARAID_HUMAN	+	2	229	0.000239904	0.0259809	-8.33503	-3.62407
Q9NUZ1	ENSG00000153093	ENST00000389811	ACOXL	ENSP00000374461	ACOXL_HUMAN	+	2	547	0.000243393	0.00156952	-8.32059	-6.45542
Q7Z4S9	ENSG00000152292	ENST00000389938	SH2D6	ENSP00000374588	SH2D6_HUMAN	+	2	175	0.00836346		-4.77548
P56559	ENSG00000188042	ENST00000390645	ARL4C	ENSP00000375057	ARL4C_HUMAN	-	2	192	0.5		0
Q32MZ4	ENSG00000124831	ENST00000392000	LRRFIP1	ENSP00000375857	LRRF1_HUMAN	+	2	808	0.00440169	0.0384031	-5.42136	-3.22046
Q9H825	ENSG00000123600	ENST00000392604	METTL8	ENSP00000376382	METL8_HUMAN	-	2	291	0.0109006		-4.50798
Q658P3	ENSG00000115107	ENST00000393106	STEAP3	ENSP00000376818	STEA3_HUMAN	+	2	488	0.03653	0.00660145	-3.27241	-5.01384
Q9UBK7	ENSG00000144134	ENST00000393166	RABL2A	ENSP00000376871	RBL2A_HUMAN	+	2	228	0.017518	0.00417967	-4.02685	-5.47333
O15259	ENSG00000144061	ENST00000393272	NPHP1	ENSP00000376953	NPHP1_HUMAN	-	2	732	0.15726	0.0246666	-1.67876	-3.67733
P14621	ENSG00000170634	ENST00000394666	ACYP2	ENSP00000378161	ACYP2_HUMAN	+	2	99	0.0229208	0.0607202	-3.75252	-2.73884
Q14766	ENSG00000049323	ENST00000404816	LTBP1	ENSP00000386043	LTBP1_HUMAN	+	2	1721	0.0241855	0.0572357	-3.69752	-2.80164
Q3B820	ENSG00000170264	ENST00000405894	FAM161A	ENSP00000385893	F161A_HUMAN	-	2	660	0.00717547	0.00177356	-4.92988	-6.33299
Q9ULB1	ENSG00000179915	ENST00000406316	NRXN1	ENSP00000384311	NRX1A_HUMAN	-	2	1477	0.421487	0.265099	-0.316672	-1.01963
Q9P267	ENSG00000204406	ENST00000407073	MBD5	ENSP00000386049	MBD5_HUMAN	+	2	1494	0.141567	0.171274	-1.80234	-1.57662
Q8NI32	ENSG00000150556	ENST00000409029	LYPD6B	ENSP00000386650	LPD6B_HUMAN	+	2	183	0.0178506	0.00655589	-4.00771	-5.02081
Q9NXE4	ENSG00000136699	ENST00000409031	SMPD4	ENSP00000386531	NSMA3_HUMAN	-	2	866	0.146618	0.0166614	-1.76138	-4.07786
Q08AI6	ENSG00000169507	ENST00000409149	SLC38A11	ENSP00000386272	S38AB_HUMAN	-	2	406	0.0203931	0.0156527	-3.87196	-4.14133
Q96CS7	ENSG00000115762	ENST00000409279	PLEKHB2	ENSP00000386666	PKHB2_HUMAN	+	2	222	0.112816	0.00197584	-2.0623	-6.22478
Q8NBZ7	ENSG00000115652	ENST00000409501	UXS1	ENSP00000387019	UXS1_HUMAN	-	2	420	0.225088	0.0609646	-1.23626	-2.73456
Q502X0	ENSG00000188010	ENST00000409665	MORN2	ENSP00000386874	MORN2_HUMAN	+	2	79	0.00144287	0.0318885	-6.53968	-3.4131
Q8N954	ENSG00000152133	ENST00000409774	GPATCH11	ENSP00000386772	GPT11_HUMAN	+	2	285	0.0161725	0.00856701	-4.10814	-4.75123
P0DJD0	ENSG00000187627	ENST00000409776	RGPD1	ENSP00000386808	RGPD1_HUMAN	+	2	1748	0.132967	0.0194309	-1.87498	-3.92127
P54750	ENSG00000115252	ENST00000410103	PDE1A	ENSP00000387037	PDE1A_HUMAN	-	2	535	0.14076	0.0563874	-1.80899	-2.81747
P0CW20	ENSG00000256671	ENST00000413601	LIMS4	ENSP00000404432	LIMS4_HUMAN	-	2	117
Q8IXS8	ENSG00000155744	ENST00000418596	FAM126B	ENSP00000393667	F126B_HUMAN	-	2	530	0.177035	0.101505	-1.53656	-2.18061
Q8NHX4	ENSG00000173699	ENST00000424440	SPATA3	ENSP00000399514	SPTA3_HUMAN	+	2	192	0.000326886	0.00598754	-8.02557	-5.11207
Q00341	ENSG00000115677	ENST00000427183	HDLBP	ENSP00000399139	VIGLN_HUMAN	-	2	1268	0.476261	0.133744	-0.0950282	-1.86825
Q6PIF6	ENSG00000169994	ENST00000428314	MYO7B	ENSP00000415090	MYO7B_HUMAN	+	2	2116	0.00570249	0.0107342	-5.16113	-4.52353
Q8WYK1	ENSG00000155052	ENST00000431078	CNTNAP5	ENSP00000399013	CNTP5_HUMAN	+	2	1306	0.150917	0.068833	-1.72743	-2.60475
P0CW19	ENSG00000256977	ENST00000437679	LIMS3	ENSP00000405165	LIMS3_HUMAN	+	2	117
Q8N2C7	ENSG00000144406	ENST00000439458	UNC80	ENSP00000391088	UNC80_HUMAN	+	2	3258	0.21731	0.0681162	-1.28141	-2.61599
P23229	ENSG00000091409	ENST00000442250	ITGA6	ENSP00000406694	ITA6_HUMAN	+	2	1130	0.0381249	0.0560504	-3.22802	-2.82382
Q96PC3	ENSG00000152056	ENST00000446015	AP1S3	ENSP00000388738	AP1S3_HUMAN	-	2	154	0.000575	0.02705	-7.46056	-3.58265
P52746	ENSG00000115568	ENST00000449707	ZNF142	ENSP00000408643	ZN142_HUMAN	-	2	1687	0.000100124	0.00992201	-9.209	-4.60303
Q6ZS30	ENSG00000144426	ENST00000449802	NBEAL1	ENSP00000399903	NBEL1_HUMAN	+	2	2694	0.0846354	0.0135009	-2.38097	-4.29141
P10070	ENSG00000074047	ENST00000452319	GLI2	ENSP00000390436	GLI2_HUMAN	+	2	1586	0.116658	0.0206983	-2.02447	-3.85679
Q05215	ENSG00000135625	ENST00000545030	EGR4	ENSP00000445626	EGR4_HUMAN	-	2	589	0.0290226	0.120702	-3.51023	-1.9858
Q8WZ42	ENSG00000155657	ENST00000591111	TTN	ENSP00000465570	TITIN_HUMAN	-	2	34350	0.00178516	0.0615501	-6.32646	-2.72438
A6NN90	ENSG00000284308	ENST00000612891	C2orf81	ENSP00000481409	CB081_HUMAN	-	2	582	0.0337583	0.0689027	-3.35419	-2.60367
Q8IUH3	ENSG00000155636	ENST00000616198	RBM45	ENSP00000482083	RBM45_HUMAN	+	2	476	0.0375147	0.0194345	-3.24479	-3.92108
A6NM10	ENSG00000185176	ENST00000621682	AQP12B	ENSP00000481577	AQ12B_HUMAN	-	2	295	0.000141789	0.0046323	-8.86103	-5.37006
A4UGR9	ENSG00000163092	ENST00000628543	XIRP2	ENSP00000486198	XIRP2_HUMAN	+	2	3374	0.000788287	0.0142757	-7.14486	-4.23481
Q12756	ENSG00000130294	ENST00000649096	KIF1A	ENSP00000497030	KIF1A_HUMAN	-	2	1690	0.456772	0.114506	-0.173343	-2.04552
Q9P2N6	ENSG00000114982	ENST00000666923	KANSL3	ENSP00000499674	KANL3_HUMAN	-	2	904	0.222273	0.195066	-1.25247	-1.41742
Q9NTU7	ENSG00000054803	ENST00000064571	CBLN4	ENSP00000064571	CBLN4_HUMAN	-	20	201	0.298683	0.0214267	-0.853577	-3.82146
Q8N4F0	ENSG00000078898	ENST00000170150	BPIFB2	ENSP00000170150	BPIB2_HUMAN	+	20	458	0.000100124	0.0227011	-9.209	-3.76238
O76076	ENSG00000064205	ENST00000190983	CCN5	ENSP00000190983	CCN5_HUMAN	+	20	250	0.0432912	0.013742	-3.09555	-4.27346
Q92754	ENSG00000087510	ENST00000201031	TFAP2C	ENSP00000201031	AP2C_HUMAN	+	20	450	0.288204	0.173672	-0.90412	-1.55982
O75628	ENSG00000088320	ENST00000201979	REM1	ENSP00000201979	REM1_HUMAN	+	20	298	0.00296256	0.0286661	-5.81873	-3.52295
Q9NUG6	ENSG00000088356	ENST00000202017	PDRG1	ENSP00000202017	PDRG1_HUMAN	-	20	133	0.105425	0.0441516	-2.13835	-3.07497
O95932	ENSG00000166948	ENST00000202625	TGM6	ENSP00000202625	TGM3L_HUMAN	+	20	706	0.00956512	0.00703813	-4.64002	-4.94935
Q2PPJ7	ENSG00000188559	ENST00000202677	RALGAPA2	ENSP00000202677	RGPA2_HUMAN	-	20	1873	0.0756793	0.00647639	-2.50255	-5.03309
Q9UJA5	ENSG00000089195	ENST00000203001	TRMT6	ENSP00000203001	TRM6_HUMAN	-	20	497	0.0334997	0.0275237	-3.36215	-3.5648
Q07973	ENSG00000019186	ENST00000216862	CYP24A1	ENSP00000216862	CP24A_HUMAN	-	20	514	0.00521333	0.00569709	-5.25131	-5.16209
Q9UNZ2	ENSG00000088833	ENST00000216879	NSFL1C	ENSP00000216879	NSF1C_HUMAN	-	20	370	0.00578075	0.0614164	-5.14742	-2.72669
P11216	ENSG00000100994	ENST00000216962	PYGB	ENSP00000216962	PYGB_HUMAN	+	20	843	0.023634	0.0113463	-3.72115	-4.46746
Q9UNN8	ENSG00000101000	ENST00000216968	PROCR	ENSP00000216968	EPCR_HUMAN	+	20	238	0.00360308	0.0194364	-5.62236	-3.92098
P10244	ENSG00000101057	ENST00000217026	MYBL2	ENSP00000217026	MYBB_HUMAN	+	20	700	0.0804978	0.119382	-2.4356	-1.99829
Q9H3Y0	ENSG00000101074	ENST00000217043	R3HDML	ENSP00000217043	CRSPL_HUMAN	+	20	253	0.000553322	0.0146292	-7.49902	-4.21
Q9UJQ4	ENSG00000101115	ENST00000217086	SALL4	ENSP00000217086	SALL4_HUMAN	-	20	1053	0.00484414	0.318619	-5.32513	-0.760127
Q05048	ENSG00000101138	ENST00000217109	CSTF1	ENSP00000217109	CSTF1_HUMAN	+	20	431	0.5	0.248439	0	-1.10696
Q9UBR2	ENSG00000101160	ENST00000217131	CTSZ	ENSP00000217131	CATZ_HUMAN	-	20	303	0.00971526	0.00847492	-4.62429	-4.76213
Q9H4B7	ENSG00000101162	ENST00000217133	TUBB1	ENSP00000217133	TBB1_HUMAN	+	20	451	0.000803142	0.0062962	-7.12617	-5.06149
Q96BD0	ENSG00000101187	ENST00000217159	SLCO4A1	ENSP00000217159	SO4A1_HUMAN	+	20	722	0.0174316	0.0182206	-4.03189	-3.98681
Q96CA5	ENSG00000101197	ENST00000217169	BIRC7	ENSP00000217169	BIRC7_HUMAN	+	20	298	0.000991405	0.0234644	-6.9154	-3.72853
O94941	ENSG00000185019	ENST00000217173	UBOX5	ENSP00000217173	RNF37_HUMAN	-	20	541	0.040948	0.0212864	-3.15364	-3.82817
Q05639	ENSG00000101210	ENST00000217182	EEF1A2	ENSP00000217182	EF1A2_HUMAN	-	20	463	0.5	0.248102	0	-1.10876
Q9H3Y6	ENSG00000125508	ENST00000217188	SRMS	ENSP00000217188	SRMS_HUMAN	-	20	488	0.00106472	0.0275274	-6.84398	-3.56466
Q96RU7	ENSG00000101255	ENST00000217233	TRIB3	ENSP00000217233	TRIB3_HUMAN	+	20	358	0.00589073	0.00658644	-5.12847	-5.01613
P68400	ENSG00000101266	ENST00000217244	CSNK2A1	ENSP00000217244	CSK21_HUMAN	-	20	391	0.5	0.251708	0	-1.08952
Q2I0M5	ENSG00000101282	ENST00000217260	RSPO4	ENSP00000217260	RSPO4_HUMAN	-	20	234	0.00281372	0.0135736	-5.87043	-4.28596
Q9BQL6	ENSG00000101311	ENST00000217289	FERMT1	ENSP00000217289	FERM1_HUMAN	-	20	677	0.000892201	0.00978765	-7.02093	-4.6168
P01213	ENSG00000101327	ENST00000217305	PDYN	ENSP00000217305	PDYN_HUMAN	-	20	254	0.00855416	0.0185022	-4.75275	-3.97119
A0PJX2	ENSG00000101342	ENST00000217320	TLDC2	ENSP00000217320	TLDC2_HUMAN	+	20	215	0.000429865	0.00545223	-7.75161	-5.20626
Q13424	ENSG00000101400	ENST00000217381	SNTA1	ENSP00000217381	SNTA1_HUMAN	-	20	505	0.0820206	0.0249389	-2.4152	-3.66607
P01178	ENSG00000101405	ENST00000217386	OXT	ENSP00000217386	NEU1_HUMAN	+	20	125	0.0670668	0.0062677	-2.63264	-5.06606
Q9H444	ENSG00000101421	ENST00000217402	CHMP4B	ENSP00000217402	CHM4B_HUMAN	+	20	224	0.5	0.198815	0	-1.39372
P18428	ENSG00000129988	ENST00000217407	LBP	ENSP00000217407	LBP_HUMAN	+	20	481	0.000429844	0.0132292	-7.75166	-4.31201
Q9H598	ENSG00000101438	ENST00000217420	SLC32A1	ENSP00000217420	VIAAT_HUMAN	+	20	525	0.252256	0.0799587	-1.08662	-2.44291
P01036	ENSG00000101441	ENST00000217423	CST4	ENSP00000217423	CYTS_HUMAN	-	20	141	0.0172341	0.011306	-4.04348	-4.47105
P23526	ENSG00000101444	ENST00000217426	AHCY	ENSP00000217426	SAHH_HUMAN	-	20	432	0.0391399	0.0167002	-3.20069	-4.0755
P49223	ENSG00000101446	ENST00000217428	SPINT3	ENSP00000217428	SPIT3_HUMAN	-	20	89	0.000219716	0.00885471	-8.42296	-4.71791
Q9H490	ENSG00000101464	ENST00000217446	PIGU	ENSP00000217446	PIGU_HUMAN	-	20	435
O14734	ENSG00000101473	ENST00000217455	ACOT8	ENSP00000217455	ACOT8_HUMAN	-	20	319	0.0708899	0.0129906	-2.5731	-4.33046
Q9HDC9	ENSG00000101474	ENST00000217456	APMAP	ENSP00000217456	APMAP_HUMAN	-	20	416	0.00700587	0.0307046	-4.95398	-3.45216
P04844	ENSG00000118705	ENST00000237530	RPN2	ENSP00000237530	RPN2_HUMAN	+	20	631	0.0679517	0.0922169	-2.61859	-2.28686
Q9H9F9	ENSG00000101442	ENST00000243903	ACTR5	ENSP00000243903	ARP5_HUMAN	+	20	607	0.048284	0.0278891	-2.98117	-3.55123
P41968	ENSG00000124089	ENST00000243911	MC3R	ENSP00000243911	MC3R_HUMAN	+	20	323	0.0293851		-3.49744
Q8NI51	ENSG00000124092	ENST00000243914	CTCFL	ENSP00000243914	CTCFL_HUMAN	-	20	663	0.00113162	0.105006	-6.78297	-2.1428
Q8N2H4	ENSG00000204070	ENST00000243918	SYS1	ENSP00000243918	SYS1_HUMAN	+	20	156	0.187797	0.124462	-1.46439	-1.95084
P19957	ENSG00000124102	ENST00000243924	PI3	ENSP00000243924	ELAF_HUMAN	+	20	117	0.000435191	0.0600783	-7.73929	-2.75015
Q8IUB2	ENSG00000124116	ENST00000243938	WFDC3	ENSP00000243938	WFDC3_HUMAN	-	20	231	0.000114686	0.033266	-9.0732	-3.36939
P56381	ENSG00000124172	ENST00000243997	ATP5F1E	ENSP00000243997	ATP5E_HUMAN	-	20	51	0.0254102	0.0140205	-3.64687	-4.25311
Q13247	ENSG00000124193	ENST00000244020	SRSF6	ENSP00000244020	SRSF6_HUMAN	+	20	344	0.126313	0.169757	-1.93396	-1.58735
Q9UL26	ENSG00000124209	ENST00000244040	RAB22A	ENSP00000244040	RB22A_HUMAN	+	20	194	0.293636	0.119651	-0.87779	-1.99574
Q16647	ENSG00000124212	ENST00000244043	PTGIS	ENSP00000244043	PTGIS_HUMAN	-	20	500	0.019557	0.0172542	-3.91467	-4.04229
O95863	ENSG00000124216	ENST00000244050	SNAI1	ENSP00000244050	SNAI1_HUMAN	+	20	264	0.021733	0.0971433	-3.80695	-2.22938
O95396	ENSG00000124217	ENST00000244051	MOCS3	ENSP00000244051	MOCS3_HUMAN	+	20	460	0.0221117		-3.78929
Q9Y508	ENSG00000124226	ENST00000244061	RNF114	ENSP00000244061	RN114_HUMAN	+	20	228	0.0807055	0.0537968	-2.4328	-2.86724
Q86UZ6	ENSG00000130584	ENST00000245663	ZBTB46	ENSP00000245663	ZBT46_HUMAN	-	20	589	0.0640561	0.273538	-2.6818	-0.976744
Q8NHU2	ENSG00000089101	ENST00000245957	CFAP61	ENSP00000245957	CFA61_HUMAN	+	20	1237	0.0343986	0.0154624	-3.33473	-4.15376
P30305	ENSG00000101224	ENST00000245960	CDC25B	ENSP00000245960	MPIP2_HUMAN	+	20	580	0.0564511	0.032806	-2.81627	-3.38379
Q9NPY3	ENSG00000125810	ENST00000246006	CD93	ENSP00000246006	C1QR1_HUMAN	-	20	652	0.00468399	0.0155446	-5.35891	-4.14838
O60676	ENSG00000125815	ENST00000246012	CST8	ENSP00000246012	CST8_HUMAN	+	20	142	0.0227705	0.00382779	-3.75926	-5.56163
Q9H1E5	ENSG00000125827	ENST00000246024	TMX4	ENSP00000246024	TMX4_HUMAN	-	20	349	0.0566459	0.217526	-2.81262	-1.28014
P60981	ENSG00000125868	ENST00000246069	DSTN	ENSP00000246069	DEST_HUMAN	+	20	165	0.198794	0.147685	-1.39385	-1.75287
Q9UJQ1	ENSG00000125869	ENST00000246070	LAMP5	ENSP00000246070	LAMP5_HUMAN	+	20	280	0.00289831	0.0024086	-5.84072	-6.0263
P08579	ENSG00000125870	ENST00000246071	SNRPB2	ENSP00000246071	RU2B_HUMAN	+	20	225	0.119817	0.0229419	-1.99416	-3.75158
Q12870	ENSG00000125878	ENST00000246080	TCF15	ENSP00000246080	TCF15_HUMAN	-	20	199	0.00839354	0.016745	-4.77186	-4.07277
Q9NRC9	ENSG00000125879	ENST00000246081	OTOR	ENSP00000246081	OTOR_HUMAN	+	20	128	0.000505488	0.0459837	-7.58948	-3.03239
Q9H503	ENSG00000125888	ENST00000246090	BANF2	ENSP00000246090	BAFL_HUMAN	+	20	90	0.00087324	0.0124507	-7.04243	-4.37345
Q9NQ03	ENSG00000215397	ENST00000246104	SCRT2	ENSP00000246104	SCRT2_HUMAN	-	20	307	0.0414042	0.00864717	-3.14209	-4.74184
Q9H1M3	ENSG00000125903	ENST00000246105	DEFB129	ENSP00000246105	DB129_HUMAN	+	20	183	0.00366058	0.0039801	-5.60647	-5.52246
Q9Y5R2	ENSG00000125966	ENST00000246186	MMP24	ENSP00000246186	MMP24_HUMAN	+	20	645	0.125107	0.0436792	-1.94493	-3.08622
Q96P71	ENSG00000125967	ENST00000246190	NECAB3	ENSP00000246190	NECA3_HUMAN	-	20	396	0.021689	0.0386529	-3.80902	-3.21371
Q9UKM9	ENSG00000125970	ENST00000246194	RALY	ENSP00000246194	RALY_HUMAN	+	20	306	0.152396	0.0388442	-1.71593	-3.20858
Q9UPG8	ENSG00000126003	ENST00000246229	PLAGL2	ENSP00000246229	PLAL2_HUMAN	-	20	496	0.126979	0.0813171	-1.92794	-2.42458
Q9H5Z1	ENSG00000101452	ENST00000252011	DHX35	ENSP00000252011	DHX35_HUMAN	+	20	703	0.0187595	0.0136619	-3.95712	-4.27939
Q8TEL6	ENSG00000100991	ENST00000252015	TRPC4AP	ENSP00000252015	TP4AP_HUMAN	-	20	797	0.213308	0.0823486	-1.3051	-2.41086
Q5TEA3	ENSG00000088854	ENST00000252032	C20orf194	ENSP00000252032	DAAF9_HUMAN	-	20	1177	0.139487	0.0314966	-1.81956	-3.42587
Q9Y3M9	ENSG00000130684	ENST00000252979	ZNF337	ENSP00000252979	ZN337_HUMAN	-	20	751	0.055089	0.0265059	-2.84214	-3.60352
O00268	ENSG00000130699	ENST00000252996	TAF4	ENSP00000252996	TAF4_HUMAN	-	20	1085	0.0599026	0.303491	-2.75326	-0.830729
Q9BWX5	ENSG00000130700	ENST00000252997	GATA5	ENSP00000252997	GATA5_HUMAN	-	20	397	0.000654039	0.0272632	-7.33169	-3.57457
Q8NC74	ENSG00000130701	ENST00000252998	RBBP8NL	ENSP00000252998	RB8NL_HUMAN	-	20	664	0.000125551	0.0516617	-8.98268	-2.91
O15230	ENSG00000130702	ENST00000252999	LAMA5	ENSP00000252999	LAMA5_HUMAN	-	20	3695	0.000100124	0.0382725	-9.209	-3.224
Q16186	ENSG00000130706	ENST00000253003	ADRM1	ENSP00000253003	ADRM1_HUMAN	+	20	407	0.0432533	0.270918	-3.09647	-0.989972
Q8TDL5	ENSG00000125999	ENST00000253354	BPIFB1	ENSP00000253354	BPIB1_HUMAN	+	20	484	0.000139352	0.021859	-8.87837	-3.80104
Q14498	ENSG00000131051	ENST00000253363	RBM39	ENSP00000253363	RBM39_HUMAN	-	20	530	0.5	0.245187	0	-1.12445
Q96PH6	ENSG00000131068	ENST00000253381	DEFB118	ENSP00000253381	DB118_HUMAN	+	20	123	0.00247233	0.00867159	-6.00012	-4.73899
P78504	ENSG00000101384	ENST00000254958	JAG1	ENSP00000254958	JAG1_HUMAN	-	20	1218	0.0638177	0.235455	-2.68578	-1.17776
Q96MM6	ENSG00000132622	ENST00000254963	HSPA12B	ENSP00000254963	HS12B_HUMAN	+	20	686	0.079604	0.0287056	-2.44774	-3.52154
P60880	ENSG00000132639	ENST00000254976	SNAP25	ENSP00000254976	SNP25_HUMAN	+	20	206	0.5	0.260969	0	-1.04094
Q9UKK6	ENSG00000132661	ENST00000254998	NXT1	ENSP00000254998	NXT1_HUMAN	+	20	140	0.5		0
Q8WYP3	ENSG00000132669	ENST00000255006	RIN2	ENSP00000255006	RIN2_HUMAN	+	20	895	0.0031927	0.0669253	-5.74369	-2.63491
P31391	ENSG00000132671	ENST00000255008	SSTR4	ENSP00000255008	SSR4_HUMAN	+	20	388	0.000100124		-9.209
Q96MP5	ENSG00000132801	ENST00000255152	ZSWIM3	ENSP00000255152	ZSWM3_HUMAN	+	20	696	0.0284193	0.0363334	-3.53186	-3.27801
Q9NX31	ENSG00000132823	ENST00000255174	OSER1	ENSP00000255174	OSER1_HUMAN	-	20	292	0.0244217	0.0090757	-3.68756	-4.69304
Q14691	ENSG00000101003	ENST00000262460	GINS1	ENSP00000262460	PSF1_HUMAN	+	20	196	0.000802945	0.047818	-7.12642	-2.99135
B1AKI9	ENSG00000101230	ENST00000262487	ISM1	ENSP00000262487	ISM1_HUMAN	+	20	464	0.111861	0.0358807	-2.07187	-3.29102
P16519	ENSG00000125851	ENST00000262545	PCSK2	ENSP00000262545	NEC2_HUMAN	+	20	638	0.476816	0.21211	-0.0928026	-1.31226
Q9P104	ENSG00000101134	ENST00000262593	DOK5	ENSP00000262593	DOK5_HUMAN	+	20	306	0.0856632	0.0165669	-2.36778	-4.08364
Q9BTX7	ENSG00000124120	ENST00000262605	TTPAL	ENSP00000262605	TTPAL_HUMAN	+	20	342	0.156512	0.113679	-1.68441	-2.0537
Q9H6Q3	ENSG00000101082	ENST00000262866	SLA2	ENSP00000262866	SLAP2_HUMAN	-	20	261	0.0556953	0.0246033	-2.83055	-3.67997
Q86X10	ENSG00000170471	ENST00000262879	RALGAPB	ENSP00000262879	RLGPB_HUMAN	+	20	1494	0.187051	0.209426	-1.46929	-1.32839
O75882	ENSG00000088812	ENST00000262919	ATRN	ENSP00000262919	ATRN_HUMAN	+	20	1429	0.1274	0.0206431	-1.92415	-3.85952
P55060	ENSG00000124207	ENST00000262982	CSE1L	ENSP00000262982	XPO2_HUMAN	+	20	971	0.271632	0.197437	-0.986357	-1.40239
Q9NWU2	ENSG00000101193	ENST00000266069	GID8	ENSP00000266069	GID8_HUMAN	+	20	228	0.223677	0.0500771	-1.24437	-2.94282
Q9NR83	ENSG00000125520	ENST00000266077	SLC2A4RG	ENSP00000266077	S2A4R_HUMAN	+	20	387	0.000435585	0.0388285	-7.73838	-3.209
O94906	ENSG00000101161	ENST00000266079	PRPF6	ENSP00000266079	PRP6_HUMAN	+	20	941	0.5	0.0523992	0	-2.89504
Q6P1L6	ENSG00000088876	ENST00000278772	ZNF343	ENSP00000278772	ZN343_HUMAN	-	20	599	0.00925472	0.038746	-4.67332	-3.21121
Q9BRP0	ENSG00000125850	ENST00000278780	OVOL2	ENSP00000278780	OVOL2_HUMAN	-	20	275	0.0579269	0.04355	-2.7889	-3.08932
Q9Y2I6	ENSG00000101004	ENST00000278886	NINL	ENSP00000278886	NINL_HUMAN	-	20	1382	0.0155571	0.00349413	-4.14756	-5.65317
Q86VX2	ENSG00000149600	ENST00000278980	COMMD7	ENSP00000278980	COMD7_HUMAN	-	20	200	0.0127566	0.0260786	-4.34887	-3.62021
P24844	ENSG00000101335	ENST00000279022	MYL9	ENSP00000279022	MYL9_HUMAN	+	20	172	0.0795047	0.124377	-2.4491	-1.95162
Q5JYT7	ENSG00000149633	ENST00000279024	KIAA1755	ENSP00000279024	K1755_HUMAN	-	20	1200	0.000557391	0.0187249	-7.49169	-3.959
Q8WWT9	ENSG00000158296	ENST00000279027	SLC13A3	ENSP00000279027	S13A3_HUMAN	-	20	602	0.116056	0.0106092	-2.03032	-4.53537
Q9BR26	ENSG00000149635	ENST00000279028	OCSTAMP	ENSP00000279028	OCSTP_HUMAN	-	20	566	0.0923014	0.0317963	-2.28585	-3.41609
Q969N2	ENSG00000124155	ENST00000279036	PIGT	ENSP00000279036	PIGT_HUMAN	+	20	578	0.00982021	0.0246551	-4.61344	-3.67781
Q6UDR6	ENSG00000149651	ENST00000279058	SPINT4	ENSP00000279058	SPIT4_HUMAN	+	20	99	0.000284877	0.0178148	-8.16317	-4.00975
Q9BX40	ENSG00000149657	ENST00000279068	LSM14B	ENSP00000279068	LS14B_HUMAN	+	20	385	0.247315	0.289904	-1.11298	-0.89585
Q5TEA6	ENSG00000101251	ENST00000284951	SEL1L2	ENSP00000284951	SE1L2_HUMAN	-	20	688	0.000528825	0.00868978	-7.54432	-4.73688
Q9UM82	ENSG00000158480	ENST00000289431	SPATA2	ENSP00000289431	SPAT2_HUMAN	-	20	520	0.0622282	0.183353	-2.7127	-1.49379
Q8IUA0	ENSG00000158901	ENST00000289953	WFDC8	ENSP00000289953	WFDC8_HUMAN	-	20	241	0.000443045	0.0284828	-7.7214	-3.52956
Q9HCD5	ENSG00000124160	ENST00000290231	NCOA5	ENSP00000290231	NCOA5_HUMAN	-	20	579	0.102492	0.16808	-2.16984	-1.5993
Q96JJ3	ENSG00000062598	ENST00000290246	ELMO2	ENSP00000290246	ELMO2_HUMAN	-	20	720	0.354582	0.0971955	-0.598958	-2.22878
Q9NZT2	ENSG00000060491	ENST00000290291	OGFR	ENSP00000290291	OGFR_HUMAN	+	20	677	0.000100124	0.046111	-9.209	-3.0295
Q96T49	ENSG00000101445	ENST00000299824	PPP1R16B	ENSP00000299824	PP16B_HUMAN	+	20	567	0.147875	0.280745	-1.75136	-0.940769
Q9ULW0	ENSG00000088325	ENST00000300403	TPX2	ENSP00000300403	TPX2_HUMAN	+	20	747	0.188727	0.172133	-1.4583	-1.57058
Q8TD35	ENSG00000171695	ENST00000302096	LKAAEAR1	ENSP00000302763	LKAM1_HUMAN	-	20	194	0.00302115	0.0126806	-5.79909	-4.35492
P17676	ENSG00000172216	ENST00000303004	CEBPB	ENSP00000305422	CEBPB_HUMAN	+	20	345	0.127346		-1.92464
Q8IYI0	ENSG00000171984	ENST00000303142	SHLD1	ENSP00000305875	SHLD1_HUMAN	+	20	205	0.000857826	0.0365017	-7.06025	-3.27321
Q9P1W8	ENSG00000089012	ENST00000303415	SIRPG	ENSP00000305529	SIRPG_HUMAN	-	20	387	0.0001559	0.00171015	-8.76614	-6.36946
P28325	ENSG00000170367	ENST00000304710	CST5	ENSP00000307132	CYTD_HUMAN	-	20	142	0.0050746	0.00713727	-5.27842	-4.93526
P09228	ENSG00000170369	ENST00000304725	CST2	ENSP00000307540	CYTT_HUMAN	-	20	141	0.0021765	0.00792735	-6.12786	-4.82948
P01037	ENSG00000170373	ENST00000304749	CST1	ENSP00000305731	CYTN_HUMAN	-	20	141	0.00022573	0.0134442	-8.39595	-4.29567
Q8TBE9	ENSG00000170191	ENST00000304788	NANP	ENSP00000302441	NANP_HUMAN	-	20	248	0.0436326	0.00725142	-3.08734	-4.91928
Q8IUB5	ENSG00000168634	ENST00000305479	WFDC13	ENSP00000302938	WFD13_HUMAN	+	20	93	0.00862871	0.0274303	-4.74399	-3.56829
Q9UKY0	ENSG00000171864	ENST00000305817	PRND	ENSP00000306900	PRND_HUMAN	+	20	176	0.000393593		-7.8398
Q9NWM0	ENSG00000088826	ENST00000305958	SMOX	ENSP00000307252	SMOX_HUMAN	+	20	555	0.113308	0.0344511	-2.05739	-3.33316
P57086	ENSG00000171222	ENST00000305978	SCAND1	ENSP00000301995	SCND1_HUMAN	-	20	179	0.0888662		-2.32756
Q07817	ENSG00000171552	ENST00000307677	BCL2L1	ENSP00000302564	B2CL1_HUMAN	-	20	233	0.249858	0.16234	-1.09937	-1.64092
Q9NV79	ENSG00000203880	ENST00000308824	PCMTD2	ENSP00000307854	PCMD2_HUMAN	+	20	361	0.163632	0.0515699	-1.63145	-2.91187
Q9H400	ENSG00000203896	ENST00000309546	LIME1	ENSP00000309521	LIME1_HUMAN	+	20	295	0.274666	0.00847882	-0.971079	-4.76167
Q01101	ENSG00000173404	ENST00000310227	INSM1	ENSP00000312631	INSM1_HUMAN	+	20	510	0.0315852		-3.42297
Q9H1P3	ENSG00000130703	ENST00000313733	OSBPL2	ENSP00000316649	OSBL2_HUMAN	+	20	480	0.235613	0.0595339	-1.17688	-2.75983
P41235	ENSG00000101076	ENST00000316099	HNF4A	ENSP00000312987	HNF4A_HUMAN	+	20	474	0.200757	0.145395	-1.38157	-1.77119
Q8NES8	ENSG00000180383	ENST00000317676	DEFB124	ENSP00000326309	DB124_HUMAN	-	20	71	0.00779046	0.00707913	-4.84703	-4.9435
P35558	ENSG00000124253	ENST00000319441	PCK1	ENSP00000319814	PCKGC_HUMAN	+	20	622	0.00161933	0.00776697	-6.42412	-4.85008
Q9Y312	ENSG00000131043	ENST00000320849	AAR2	ENSP00000313674	AAR2_HUMAN	+	20	384	0.0500949	0.0259174	-2.94244	-3.62658
Q9H4Z2	ENSG00000198026	ENST00000322927	ZNF335	ENSP00000325326	ZN335_HUMAN	-	20	1342	0.0375607	0.0318559	-3.24351	-3.41416
Q9NUB1	ENSG00000154930	ENST00000323482	ACSS1	ENSP00000316924	ACS2L_HUMAN	-	20	689	0.013527	0.0263948	-4.28945	-3.60784
Q8NEX6	ENSG00000180083	ENST00000324384	WFDC11	ENSP00000318753	WFD11_HUMAN	-	20	87	0.020361	0.00944588	-3.87356	-4.65269
Q8NEX5	ENSG00000180205	ENST00000326000	WFDC9	ENSP00000320532	WFDC9_HUMAN	-	20	89	0.000100124	0.0179929	-9.209	-3.99962
O00167	ENSG00000064655	ENST00000327619	EYA2	ENSP00000333640	EYA2_HUMAN	+	20	538	0.107295	0.132494	-2.11867	-1.87909
Q9HC58	ENSG00000185052	ENST00000328041	SLC24A3	ENSP00000333519	NCKX3_HUMAN	+	20	644	0.0731873	0.140153	-2.53873	-1.81402
Q9UBC3	ENSG00000088305	ENST00000328111	DNMT3B	ENSP00000328547	DNM3B_HUMAN	+	20	853	0.202309	0.146127	-1.37193	-1.76531
Q01538	ENSG00000196132	ENST00000328439	MYT1	ENSP00000327465	MYT1_HUMAN	+	20	1121	0.386488	0.231827	-0.4621	-1.19803
O00567	ENSG00000101361	ENST00000329276	NOP56	ENSP00000370589	NOP56_HUMAN	+	20	594	0.00666285	0.0552345	-5.00452	-2.83935
O75177	ENSG00000184402	ENST00000331758	SS18L1	ENSP00000333012	CREST_HUMAN	+	20	396	0.187158	0.102481	-1.46858	-2.16996
Q9NT22	ENSG00000183798	ENST00000332312	EMILIN3	ENSP00000332806	EMIL3_HUMAN	-	20	766	0.00095761	0.0472444	-6.95011	-3.00403
Q7Z7B8	ENSG00000185982	ENST00000334391	DEFB128	ENSP00000335382	DB128_HUMAN	-	20	93	0.00027534	0.00721485	-8.19723	-4.92437
Q5VYV7	ENSG00000149346	ENST00000334534	SLX4IP	ENSP00000335557	SLX4I_HUMAN	+	20	408	0.00444702	0.0308212	-5.41106	-3.44825
P61599	ENSG00000173418	ENST00000334982	NAA20	ENSP00000335636	NAA20_HUMAN	+	20	178	0.17478	0.0160466	-1.55212	-4.11608
Q9UL49	ENSG00000101190	ENST00000335351	TCFL5	ENSP00000334294	TCFL5_HUMAN	-	20	500	0.0148889	0.283668	-4.19214	-0.926339
Q9BX51	ENSG00000149435	ENST00000335694	GGTLC1	ENSP00000337587	GGTL1_HUMAN	-	20	225	0.00460225	0.0244659	-5.3766	-3.68571
Q92530	ENSG00000125818	ENST00000335877	PSMF1	ENSP00000338039	PSMF1_HUMAN	+	20	271	0.000487233	0.00293751	-7.62628	-5.82725
Q9UJ14	ENSG00000131067	ENST00000336431	GGT7	ENSP00000338964	GGT7_HUMAN	-	20	662	0.174589	0.24386	-1.55345	-1.13163
P41146	ENSG00000125510	ENST00000336866	OPRL1	ENSP00000336843	OPRX_HUMAN	+	20	370	0.0501039	0.172029	-2.94225	-1.57132
O75884	ENSG00000089050	ENST00000337227	RBBP9	ENSP00000336866	RBBP9_HUMAN	-	20	186	0.00919856	0.0089097	-4.67947	-4.71166
O60299	ENSG00000088899	ENST00000337576	LZTS3	ENSP00000338166	LZTS3_HUMAN	-	20	673	0.167283	0.24455	-1.60501	-1.1279
Q9H6P5	ENSG00000089123	ENST00000337743	TASP1	ENSP00000338624	TASP1_HUMAN	-	20	420	0.229052	0.145786	-1.21367	-1.76804
P14138	ENSG00000124205	ENST00000337938	EDN3	ENSP00000337128	EDN3_HUMAN	+	20	238	0.0328724	0.0233114	-3.3817	-3.73523
Q9NQ66	ENSG00000182621	ENST00000338037	PLCB1	ENSP00000338185	PLCB1_HUMAN	+	20	1216	0.428244	0.184695	-0.28902	-1.48486
Q9H4G0	ENSG00000088367	ENST00000338074	EPB41L1	ENSP00000337168	E41L1_HUMAN	+	20	881	0.311755	0.150429	-0.791926	-1.73124
Q9H116	ENSG00000125812	ENST00000338121	GZF1	ENSP00000338290	GZF1_HUMAN	+	20	711	0.0100982	0.0246337	-4.58524	-3.6787
Q9UGH3	ENSG00000089057	ENST00000338244	SLC23A2	ENSP00000344322	S23A2_HUMAN	-	20	650	0.307071	0.00844826	-0.813847	-4.76531
P03973	ENSG00000124107	ENST00000338380	SLPI	ENSP00000342082	SLPI_HUMAN	-	20	132	0.0516217	0.00936858	-2.91081	-4.66098
O75110	ENSG00000054793	ENST00000338821	ATP9A	ENSP00000342481	ATP9A_HUMAN	-	20	1047	0.222312	0.0669817	-1.25224	-2.634
Q8N2K0	ENSG00000100997	ENST00000339157	ABHD12	ENSP00000341408	ABD12_HUMAN	-	20	398	0.0152115	0.0252267	-4.17037	-3.6543
Q9Y2H0	ENSG00000080845	ENST00000339266	DLGAP4	ENSP00000341633	DLGP4_HUMAN	+	20	992	0.247741	0.17042	-1.1107	-1.58265
Q9Y5N1	ENSG00000101180	ENST00000340177	HRH3	ENSP00000342560	HRH3_HUMAN	-	20	445	0.162945	0.110457	-1.63648	-2.08608
P35713	ENSG00000203883	ENST00000340356	SOX18	ENSP00000341815	SOX18_HUMAN	-	20	384	0.0446564	0.132424	-3.06307	-1.87969
Q9NZU0	ENSG00000125848	ENST00000341420	FLRT3	ENSP00000339912	FLRT3_HUMAN	-	20	649	0.00322103		-5.73483
Q969W9	ENSG00000124225	ENST00000341744	PMEPA1	ENSP00000345826	PMEPA_HUMAN	-	20	287	0.139632	0.0134809	-1.81835	-4.29291
Q13530	ENSG00000132824	ENST00000342374	SERINC3	ENSP00000340243	SERC3_HUMAN	-	20	473	0.0231346	0.0374048	-3.74302	-3.24783
Q96MZ0	ENSG00000124194	ENST00000342560	GDAP1L1	ENSP00000341782	GD1L1_HUMAN	+	20	367	0.0435122	0.109592	-3.09023	-2.09492
O15370	ENSG00000177732	ENST00000342665	SOX12	ENSP00000347646	SOX12_HUMAN	+	20	315	0.156372		-1.68547
Q01094	ENSG00000101412	ENST00000343380	E2F1	ENSP00000345571	E2F1_HUMAN	-	20	437	0.0915294	0.268666	-2.2951	-1.0014
Q15560	ENSG00000171703	ENST00000343484	TCEA2	ENSP00000343515	TCEA2_HUMAN	+	20	299	0.158965	0.0310787	-1.66595	-3.43966
Q9UBG7	ENSG00000124232	ENST00000343694	RBPJL	ENSP00000341243	RBPJL_HUMAN	+	20	517	0.0157249	0.00477914	-4.13666	-5.33871
P63220	ENSG00000171858	ENST00000343986	RPS21	ENSP00000345957	RS21_HUMAN	+	20	83	0.0500209	0.142451	-2.944	-1.79508
Q9BZZ2	ENSG00000088827	ENST00000344754	SIGLEC1	ENSP00000341141	SN_HUMAN	-	20	1709	0.000394948	0.00133211	-7.83636	-6.61966
O43399	ENSG00000101150	ENST00000346249	TPD52L2	ENSP00000343547	TPD54_HUMAN	+	20	206	0.0122706	0.00353206	-4.38821	-5.64234
Q9NPJ1	ENSG00000125863	ENST00000347364	MKKS	ENSP00000246062	MKKS_HUMAN	-	20	570	0.0203485	0.0360865	-3.87419	-3.28508
Q9H114	ENSG00000125823	ENST00000347397	CSTL1	ENSP00000344907	CSTL1_HUMAN	+	20	145	0.000326588	0.00219645	-8.02648	-6.11871
Q9Y282	ENSG00000125991	ENST00000348547	ERGIC3	ENSP00000341358	ERGI3_HUMAN	+	20	383	0.217339	0.0497965	-1.28124	-2.94873
Q8IXH8	ENSG00000124215	ENST00000348616	CDH26	ENSP00000339390	CAD26_HUMAN	+	20	832	0.0167718	0.00511365	-4.07114	-5.27071
Q9UGV2	ENSG00000101079	ENST00000349004	NDRG3	ENSP00000345292	NDRG3_HUMAN	-	20	375	0.101678	0.133457	-2.17872	-1.87073
Q8NFQ5	ENSG00000167104	ENST00000349552	BPIFB6	ENSP00000344929	BPIB6_HUMAN	+	20	453	0.00015119	0.0167478	-8.79683	-4.0726
Q9H2Z4	ENSG00000125816	ENST00000351817	NKX2-4	ENSP00000345147	NKX24_HUMAN	-	20	354	0.031991	0.0942291	-3.40979	-2.26306
Q9P286	ENSG00000101349	ENST00000353224	PAK5	ENSP00000322957	PAK5_HUMAN	-	20	719	0.00838786	0.140994	-4.77255	-1.80706
P31946	ENSG00000166913	ENST00000353703	YWHAB	ENSP00000300161	1433B_HUMAN	+	20	246	0.5	0.217217	0	-1.28196
Q96BZ9	ENSG00000125875	ENST00000354200	TBC1D20	ENSP00000346139	TBC20_HUMAN	-	20	403	0.129654	0.168284	-1.90402	-1.59784
Q9NWZ5	ENSG00000198276	ENST00000354216	UCKL1	ENSP00000346155	UCKL1_HUMAN	-	20	548	0.0547441	0.0315985	-2.84879	-3.42254
O95925	ENSG00000101448	ENST00000354280	EPPIN	ENSP00000361746	EPPI_HUMAN	-	20	133	0.0714076	0.0305851	-2.56527	-3.45618
Q9NP55	ENSG00000198183	ENST00000354297	BPIFA1	ENSP00000346251	BPIA1_HUMAN	+	20	256	0.0630605	0.0253096	-2.69852	-3.65094
Q96HY6	ENSG00000198171	ENST00000354488	DDRGK1	ENSP00000346483	DDRGK_HUMAN	-	20	314	0.00855946	0.0321838	-4.75212	-3.40358
Q96DR5	ENSG00000131050	ENST00000354932	BPIFA2	ENSP00000347012	BPIA2_HUMAN	+	20	249	0.0212219	0.0301126	-3.83127	-3.47223
Q96L93	ENSG00000089177	ENST00000354981	KIF16B	ENSP00000347076	KI16B_HUMAN	-	20	1317	0.0240472	0.0207851	-3.7034	-3.85251
Q9Y3B1	ENSG00000101166	ENST00000355937	PRELID3B	ENSP00000348206	PLD3B_HUMAN	-	20	194	0.0116244	0.0784754	-4.44296	-2.46324
Q8NDH3	ENSG00000215440	ENST00000356091	NPEPL1	ENSP00000348395	PEPL1_HUMAN	+	20	523	0.044499	0.0522383	-3.06677	-2.89829
Q8TC36	ENSG00000167098	ENST00000356173	SUN5	ENSP00000348496	SUN5_HUMAN	-	20	379	0.0206458	0.0139536	-3.85938	-4.25797
Q9H0Z9	ENSG00000132819	ENST00000356208	RBM38	ENSP00000348538	RBM38_HUMAN	+	20	239	0.0635432	0.220147	-2.69038	-1.26481
Q9BYM8	ENSG00000125826	ENST00000356286	RBCK1	ENSP00000348632	HOIL1_HUMAN	+	20	510	0.117047	0.0281912	-2.0207	-3.54015
O00762	ENSG00000175063	ENST00000356455	UBE2C	ENSP00000348838	UBE2C_HUMAN	+	20	179	0.116873	0.0523625	-2.02238	-2.89578
Q9BZ11	ENSG00000149451	ENST00000356518	ADAM33	ENSP00000348912	ADA33_HUMAN	-	20	813	0.0232033	0.00691602	-3.73998	-4.96698
Q9NP97	ENSG00000125971	ENST00000357156	DYNLRB1	ENSP00000349679	DLRB1_HUMAN	+	20	96	0.262669	0.116711	-1.03214	-2.02395
Q9BY42	ENSG00000022277	ENST00000357348	RTF2	ENSP00000349906	RTF2_HUMAN	+	20	306	0.0661176	0.0757621	-2.64792	-2.50137
Q9BX26	ENSG00000196074	ENST00000357552	SYCP2	ENSP00000350162	SYCP2_HUMAN	-	20	1530	0.25037	0.153024	-1.09664	-1.71108
Q9Y225	ENSG00000101236	ENST00000358395	RNF24	ENSP00000351166	RNF24_HUMAN	-	20	148	0.128015	0.0280632	-1.91862	-3.54483
P78324	ENSG00000198053	ENST00000358771	SIRPA	ENSP00000351621	SHPS1_HUMAN	+	20	504	0.000169173	0.0861093	-8.68442	-2.36209
Q8TDI7	ENSG00000149488	ENST00000358864	TMC2	ENSP00000351732	TMC2_HUMAN	+	20	906	0.00723542	0.00539321	-4.9215	-5.21721
Q14686	ENSG00000198646	ENST00000359003	NCOA6	ENSP00000351894	NCOA6_HUMAN	-	20	2063	0.066909	0.184131	-2.63517	-1.48861
O43526	ENSG00000075043	ENST00000359125	KCNQ2	ENSP00000352035	KCNQ2_HUMAN	-	20	872	0.228878	0.132539	-1.21466	-1.87869
O95528	ENSG00000197496	ENST00000359271	SLC2A10	ENSP00000352216	GTR10_HUMAN	+	20	541	0.0179958	0.0208481	-3.99946	-3.84942
Q5JXA9	ENSG00000196209	ENST00000359801	SIRPB2	ENSP00000352849	SIRB2_HUMAN	-	20	342	0.000100124	0.0110071	-9.209	-4.49815
Q9NUD7	ENSG00000196476	ENST00000360321	C20orf96	ENSP00000353470	CT096_HUMAN	-	20	363	0.000100124	0.0407625	-9.209	-3.15838
Q9NR19	ENSG00000131069	ENST00000360596	ACSS2	ENSP00000353804	ACSA_HUMAN	+	20	701	0.0629806	0.0231951	-2.69988	-3.74035
Q9H1Q7	ENSG00000132635	ENST00000360652	PCED1A	ENSP00000353868	PED1A_HUMAN	-	20	454	0.0651918	0.015608	-2.66301	-4.14424
Q9H492	ENSG00000101460	ENST00000360668	MAP1LC3A	ENSP00000353886	MLP3A_HUMAN	+	20	121	0.164864	0.0349564	-1.62247	-3.31807
Q9H190	ENSG00000125775	ENST00000360779	SDCBP2	ENSP00000354013	SDCB2_HUMAN	-	20	292	0.000169409	0.0107743	-8.68303	-4.51975
Q9NTX9	ENSG00000196227	ENST00000360816	FAM217B	ENSP00000354056	F217B_HUMAN	+	20	383	0.0584437		-2.77947
Q9H3Z4	ENSG00000101152	ENST00000360864	DNAJC5	ENSP00000354111	DNJC5_HUMAN	+	20	198	0.5	0.22646	0	-1.22841
P11387	ENSG00000198900	ENST00000361337	TOP1	ENSP00000354522	TOP1_HUMAN	+	20	765	0.5	0.195357	0	-1.41557
Q8WYA6	ENSG00000132792	ENST00000361383	CTNNBL1	ENSP00000355050	CTBL1_HUMAN	+	20	563	0.0855345	0.0304064	-2.36942	-3.46222
P21980	ENSG00000198959	ENST00000361475	TGM2	ENSP00000355330	TGM2_HUMAN	-	20	687	0.0768044	0.0075764	-2.48658	-4.87511
Q9Y2E8	ENSG00000197818	ENST00000361573	SLC9A8	ENSP00000354966	SL9A8_HUMAN	+	20	581	0.0607639	0.0562825	-2.73807	-2.81944
Q9BYL1	ENSG00000130590	ENST00000369886	SAMD10	ENSP00000358902	SAM10_HUMAN	-	20	202	0.0130494	0.0201686	-4.32588	-3.88325
Q96KM6	ENSG00000196700	ENST00000369888	ZNF512B	ENSP00000358904	Z512B_HUMAN	-	20	892	0.045209	0.236249	-3.0502	-1.17336
Q9H3Z7	ENSG00000183260	ENST00000369916	ABHD16B	ENSP00000358932	ABHGB_HUMAN	+	20	469	0.0182472		-3.98533
O95407	ENSG00000243509	ENST00000369996	TNFRSF6B	ENSP00000359013	TNF6B_HUMAN	+	20	300	0.0368281	0.0478589	-3.26397	-2.99046
Q9NZ72	ENSG00000197457	ENST00000370053	STMN3	ENSP00000359070	STMN3_HUMAN	-	20	180	0.111261	0.0105335	-2.07792	-4.54261
Q9UKD1	ENSG00000101216	ENST00000370077	GMEB2	ENSP00000359094	GMEB2_HUMAN	-	20	530	0.137463	0.263624	-1.83653	-1.02722
Q9BVV2	ENSG00000125531	ENST00000370097	FNDC11	ENSP00000359115	FND11_HUMAN	+	20	318	0.0671246		-2.63172
Q9H3Y8	ENSG00000125534	ENST00000370179	PPDPF	ENSP00000359198	PPDPF_HUMAN	+	20	114	0.0214531	0.0117651	-3.8202	-4.43078
P43681	ENSG00000101204	ENST00000370263	CHRNA4	ENSP00000359285	ACHA4_HUMAN	-	20	627	0.04561	0.0133963	-3.04094	-4.29929
Q8N6T3	ENSG00000101199	ENST00000370283	ARFGAP1	ENSP00000359306	ARFG1_HUMAN	+	20	406	0.0536797	0.0649619	-2.86955	-2.66679
Q8IVV8	ENSG00000101198	ENST00000370316	NKAIN4	ENSP00000359340	NKAI4_HUMAN	-	20	208	0.000100124	0.0206707	-9.209	-3.85815
Q9BYJ9	ENSG00000149658	ENST00000370339	YTHDF1	ENSP00000359364	YTHD1_HUMAN	-	20	559	0.26448	0.144986	-1.02281	-1.77448
Q9BYT1	ENSG00000101194	ENST00000370351	SLC17A9	ENSP00000359376	S17A9_HUMAN	+	20	436	0.019994	0.049906	-3.89212	-2.94642
Q9NV56	ENSG00000101189	ENST00000370487	MRGBP	ENSP00000359518	MRGBP_HUMAN	+	20	204	0.415461	0.153771	-0.341435	-1.70533
P30989	ENSG00000101188	ENST00000370501	NTSR1	ENSP00000359532	NTR1_HUMAN	+	20	418	0.00362414	0.0494121	-5.61651	-2.95689
Q9H4K7	ENSG00000101181	ENST00000370823	MTG2	ENSP00000359859	MTG2_HUMAN	+	20	406	0.00176659	0.119191	-6.33694	-2.00011
O14818	ENSG00000101182	ENST00000370873	PSMA7	ENSP00000359910	PSA7_HUMAN	-	20	248	0.5	0.220349	0	-1.26363
O95685	ENSG00000132825	ENST00000370996	PPP1R3D	ENSP00000360035	PPR3D_HUMAN	-	20	299	0.0602303		-2.74746
Q96KR7	ENSG00000087495	ENST00000371015	PHACTR3	ENSP00000360054	PHAR3_HUMAN	+	20	559	0.150004	0.160626	-1.73457	-1.65358
Q5JPB2	ENSG00000124203	ENST00000371030	ZNF831	ENSP00000360069	ZN831_HUMAN	+	20	1677	0.0066166	0.0247194	-5.01154	-3.67514
O14662	ENSG00000124222	ENST00000371141	STX16	ENSP00000360183	STX16_HUMAN	+	20	325	0.0443676	0.0741931	-3.06986	-2.524
Q8NCL9	ENSG00000198768	ENST00000371149	APCDD1L	ENSP00000360191	APCDL_HUMAN	-	20	501	0.00281247	0.0468395	-5.87088	-3.01306
Q9H1P6	ENSG00000124237	ENST00000371168	C20orf85	ENSP00000360210	CT085_HUMAN	+	20	137	0.00210533	0.00900554	-6.16118	-4.70087
Q9H171	ENSG00000124256	ENST00000371173	ZBP1	ENSP00000360215	ZBP1_HUMAN	-	20	429	0.00015237	0.0177488	-8.78904	-4.01353
Q9Y5K1	ENSG00000054796	ENST00000371263	SPO11	ENSP00000360310	SPO11_HUMAN	+	20	396	0.157652	0.00237475	-1.6758	-6.04048
Q5JX69	ENSG00000213714	ENST00000371325	FAM209B	ENSP00000360376	F209B_HUMAN	+	20	171	0.000400323	0.00529898	-7.82284	-5.23493
Q5JX71	ENSG00000124103	ENST00000371328	FAM209A	ENSP00000360379	F209A_HUMAN	+	20	171	0.0136292	0.022422	-4.28182	-3.77504
Q96KR6	ENSG00000124098	ENST00000371384	FAM210B	ENSP00000360437	F210B_HUMAN	+	20	192	0.00777389	0.104202	-4.84918	-2.15138
Q9NQP4	ENSG00000101132	ENST00000371419	PFDN4	ENSP00000360473	PFD4_HUMAN	+	20	134	0.216653	0.0361402	-1.28528	-3.28354
O75362	ENSG00000171940	ENST00000371471	ZNF217	ENSP00000360526	ZN217_HUMAN	-	20	1048	0.00559016	0.222152	-5.18114	-1.25317
Q9NRE2	ENSG00000182463	ENST00000371497	TSHZ2	ENSP00000360552	TSH2_HUMAN	+	20	1034	0.0878516	0.266076	-2.34015	-1.01462
Q9UIX4	ENSG00000026559	ENST00000371571	KCNG1	ENSP00000360626	KCNG1_HUMAN	-	20	513	0.5	0.192844	0	-1.43164
O60762	ENSG00000000419	ENST00000371588	DPM1	ENSP00000360644	DPM1_HUMAN	-	20	260	0.0826179	0.0110779	-2.4073	-4.49166
Q9BYG5	ENSG00000124171	ENST00000371610	PARD6B	ENSP00000360672	PAR6B_HUMAN	+	20	372	0.066113	0.0787659	-2.64799	-2.45923
P18031	ENSG00000196396	ENST00000371621	PTPN1	ENSP00000360683	PTN1_HUMAN	+	20	435	0.23963	0.141916	-1.15471	-1.79947
A5PLL7	ENSG00000240849	ENST00000371652	PEDS1	ENSP00000360715	PDES1_HUMAN	-	20	270	0.000575767	0.0659154	-7.45923	-2.65119
Q13404	ENSG00000244687	ENST00000371674	UBE2V1	ENSP00000360739	UB2V1_HUMAN	-	20	147	0.184306	0.0804951	-1.48744	-2.43564
O43286	ENSG00000158470	ENST00000371711	B4GALT5	ENSP00000360776	B4GT5_HUMAN	-	20	388	0.168137	0.170761	-1.59889	-1.58024
Q14721	ENSG00000158445	ENST00000371741	KCNB1	ENSP00000360806	KCNB1_HUMAN	-	20	858	0.5	0.233177	0	-1.19046
O95793	ENSG00000124214	ENST00000371856	STAU1	ENSP00000360922	STAU1_HUMAN	-	20	577	0.167615	0.203643	-1.60263	-1.36368
Q9Y6D5	ENSG00000124198	ENST00000371917	ARFGEF2	ENSP00000360985	BIG2_HUMAN	+	20	1785	0.238414	0.100107	-1.16139	-2.19604
Q8TCU6	ENSG00000124126	ENST00000371941	PREX1	ENSP00000361009	PREX1_HUMAN	-	20	1659	0.0138492	0.225606	-4.26558	-1.23329
Q9Y6Q9	ENSG00000124151	ENST00000371998	NCOA3	ENSP00000361066	NCOA3_HUMAN	+	20	1424	0.0301575	0.110043	-3.4707	-2.09031
Q96S44	ENSG00000172315	ENST00000372114	TP53RK	ENSP00000361186	PRPK_HUMAN	-	20	253
Q9NQQ7	ENSG00000080189	ENST00000372230	SLC35C2	ENSP00000361304	S35C2_HUMAN	-	20	365	0.111358	0.0467496	-2.07694	-3.01507
P25942	ENSG00000101017	ENST00000372285	CD40	ENSP00000361359	TNR5_HUMAN	+	20	277	0.269446	0.0573841	-0.997435	-2.79889
P14780	ENSG00000100985	ENST00000372330	MMP9	ENSP00000361405	MMP9_HUMAN	+	20	707	0.000330135	0.00534504	-8.01568	-5.22623
Q9H4Z3	ENSG00000100982	ENST00000372409	PCIF1	ENSP00000361486	CAPAM_HUMAN	+	20	704	0.308139	0.219823	-0.808833	-1.2667
P55058	ENSG00000100979	ENST00000372431	PLTP	ENSP00000361508	PLTP_HUMAN	-	20	493	0.0348249	0.0155213	-3.32198	-4.1499
Q9BR09	ENSG00000124257	ENST00000372518	NEURL2	ENSP00000361596	NEUL2_HUMAN	-	20	285	0.0511854	0.00547369	-2.91976	-5.20231
Q9BR10	ENSG00000149634	ENST00000372519	SPATA25	ENSP00000361597	SPT25_HUMAN	-	20	227	0.011412	0.00691657	-4.46161	-4.96689
Q9BR11	ENSG00000168612	ENST00000372523	ZSWIM1	ENSP00000361601	ZSWM1_HUMAN	+	20	485	0.0568476		-2.80885
P02585	ENSG00000101470	ENST00000372555	TNNC2	ENSP00000361636	TNNC2_HUMAN	-	20	160	0.227172	0.0770765	-1.22435	-2.48275
Q9H147	ENSG00000101457	ENST00000372622	DNTTIP1	ENSP00000361705	TDIF1_HUMAN	+	20	329	0.171917	0.0839972	-1.5721	-2.38924
Q9H1F0	ENSG00000180305	ENST00000372643	WFDC10A	ENSP00000361726	WF10A_HUMAN	+	20	79	0.0345094	0.00699921	-3.33141	-4.95493
Q14508	ENSG00000101443	ENST00000372676	WFDC2	ENSP00000361761	WFDC2_HUMAN	+	20	124	0.0122614	0.00980422	-4.38896	-4.61509
Q9Y2B4	ENSG00000124251	ENST00000372726	TP53TG5	ENSP00000361811	T53G5_HUMAN	-	20	290	0.00445147	0.00261728	-5.41006	-5.943
P31431	ENSG00000124145	ENST00000372733	SDC4	ENSP00000361818	SDC4_HUMAN	-	20	198	0.0142353	0.00989373	-4.2377	-4.60591
Q02383	ENSG00000124157	ENST00000372769	SEMG2	ENSP00000361855	SEMG2_HUMAN	+	20	582	0.000488694	0.104451	-7.62329	-2.14872
P04279	ENSG00000124233	ENST00000372781	SEMG1	ENSP00000361867	SEMG1_HUMAN	+	20	462	0.000646379	0.00845632	-7.34348	-4.76435
Q8WWY7	ENSG00000168703	ENST00000372785	WFDC12	ENSP00000361871	WFD12_HUMAN	-	20	111	0.0475041	0.00530572	-2.99827	-5.23365
Q13043	ENSG00000101109	ENST00000372806	STK4	ENSP00000361892	STK4_HUMAN	+	20	487	0.0907983	0.0381904	-2.30393	-3.22623
Q15785	ENSG00000025772	ENST00000372813	TOMM34	ENSP00000361900	TOM34_HUMAN	-	20	309	0.0549787	0.030761	-2.84426	-3.45026
Q9H426	ENSG00000101098	ENST00000372851	RIMS4	ENSP00000361942	RIMS4_HUMAN	-	20	269	0.5	0.0693818	0	-2.59623
Q9H427	ENSG00000124249	ENST00000372861	KCNK15	ENSP00000361952	KCNKF_HUMAN	+	20	330	0.000100124	0.0496101	-9.209	-2.95268
P00813	ENSG00000196839	ENST00000372874	ADA	ENSP00000361965	ADA_HUMAN	-	20	363	0.0211921	0.025559	-3.83271	-3.64087
Q9Y2B9	ENSG00000168734	ENST00000372886	PKIG	ENSP00000361977	IPKG_HUMAN	+	20	76	0.462601	0.0128832	-0.149875	-4.33886
Q9BR39	ENSG00000149596	ENST00000372980	JPH2	ENSP00000362071	JPH2_HUMAN	-	20	696	0.0690301	0.036646	-2.60168	-3.26912
Q9H1H1	ENSG00000124196	ENST00000373003	GTSF1L	ENSP00000362094	GTSFL_HUMAN	-	20	148	0.00185975		-6.28545
Q9Y366	ENSG00000101052	ENST00000373030	IFT52	ENSP00000362121	IFT52_HUMAN	+	20	437	0.0506621	0.0335289	-2.93059	-3.36124
Q9HBY8	ENSG00000101049	ENST00000373100	SGK2	ENSP00000362192	SGK2_HUMAN	+	20	367	0.0125865	0.0193031	-4.36246	-3.928
Q8TD26	ENSG00000124177	ENST00000373233	CHD6	ENSP00000362330	CHD6_HUMAN	-	20	2715	0.196442	0.248631	-1.40868	-1.10593
Q9BQK8	ENSG00000132793	ENST00000373257	LPIN3	ENSP00000362354	LPIN3_HUMAN	+	20	851	0.00367313	0.0192223	-5.60303	-3.93228
Q9Y5Q3	ENSG00000204103	ENST00000373313	MAFB	ENSP00000362410	MAFB_HUMAN	-	20	323	0.178874		-1.524
Q9NQG5	ENSG00000101413	ENST00000373433	RPRD1B	ENSP00000362532	RPR1B_HUMAN	+	20	326	0.25351	0.177354	-1.07998	-1.53438
O43156	ENSG00000101407	ENST00000373447	TTI1	ENSP00000362546	TTI1_HUMAN	-	20	1089	0.0761942	0.0230513	-2.49522	-3.74671
Q96N03	ENSG00000132821	ENST00000373461	VSTM2L	ENSP00000362560	VTM2L_HUMAN	+	20	204	0.0806538	0.172391	-2.4335	-1.56878
P62952	ENSG00000166619	ENST00000373537	BLCAP	ENSP00000362637	BLCAP_HUMAN	-	20	87	0.0178211		-4.00939
P12931	ENSG00000197122	ENST00000373578	SRC	ENSP00000362680	SRC_HUMAN	+	20	536	0.431679	0.230047	-0.275006	-1.20804
Q9NQG1	ENSG00000101363	ENST00000373606	MANBAL	ENSP00000362708	MANBL_HUMAN	+	20	85	0.0694153	0.0137225	-2.59571	-4.2749
P01286	ENSG00000118702	ENST00000373614	GHRH	ENSP00000362716	SLIB_HUMAN	-	20	108	0.036058	0.0352606	-3.2859	-3.30909
P28749	ENSG00000080839	ENST00000373664	RBL1	ENSP00000362768	RBL1_HUMAN	-	20	1068	0.037165	0.0152037	-3.25451	-4.1709
Q9H410	ENSG00000149636	ENST00000373750	DSN1	ENSP00000362855	DSN1_HUMAN	-	20	356	0.131952	0.0170854	-1.88381	-4.0523
Q9GZN2	ENSG00000118707	ENST00000373872	TGIF2	ENSP00000362979	TGIF2_HUMAN	+	20	237	0.192624	0.0085489	-1.43305	-4.75337
Q9BVI0	ENSG00000025293	ENST00000374012	PHF20	ENSP00000363124	PHF20_HUMAN	+	20	1012	0.244073	0.222659	-1.13048	-1.25024
P60602	ENSG00000125995	ENST00000374077	ROMO1	ENSP00000363190	ROMO1_HUMAN	+	20	79	0.0780586	0.00998519	-2.46902	-4.59662
Q9Y697	ENSG00000244005	ENST00000374092	NFS1	ENSP00000363205	NFS1_HUMAN	-	20	457	0.0671878	0.0360019	-2.63071	-3.28752
Q9NTZ6	ENSG00000244462	ENST00000374114	RBM12	ENSP00000363228	RBM12_HUMAN	-	20	932	0.182506		-1.49946
Q9NPE6	ENSG00000061656	ENST00000374273	SPAG4	ENSP00000363391	SPAG4_HUMAN	+	20	437
P43026	ENSG00000125965	ENST00000374369	GDF5	ENSP00000363489	GDF5_HUMAN	-	20	501	0.106487	0.122049	-2.12714	-1.97316
Q9NVA1	ENSG00000101019	ENST00000374385	UQCC1	ENSP00000363506	UQCC1_HUMAN	-	20	299	0.00203582	0.0141999	-6.19482	-4.24022
Q9BQN1	ENSG00000125998	ENST00000374408	FAM83C	ENSP00000363529	FA83C_HUMAN	-	20	747	0.041943	0.0568633	-3.1286	-2.80856
P56537	ENSG00000242372	ENST00000374450	EIF6	ENSP00000363574	IF6_HUMAN	-	20	245	0.0249425	0.0237339	-3.66592	-3.71683
Q9BV94	ENSG00000088298	ENST00000374492	EDEM2	ENSP00000363616	EDEM2_HUMAN	-	20	578	0.0684548	0.00244318	-2.61067	-6.01201
Q8IXH6	ENSG00000078804	ENST00000374810	TP53INP2	ENSP00000363943	T53I2_HUMAN	+	20	220	0.0451657	0.0110545	-3.0512	-4.4938
P42127	ENSG00000101440	ENST00000374954	ASIP	ENSP00000364092	ASIP_HUMAN	+	20	132	0.120542	0.0537086	-1.98731	-2.86898
P20042	ENSG00000125977	ENST00000374980	EIF2S2	ENSP00000364119	IF2B_HUMAN	-	20	333	0.5	0.189115	0	-1.45577
Q9BYN7	ENSG00000131061	ENST00000375200	ZNF341	ENSP00000364346	ZN341_HUMAN	+	20	854	0.0803769	0.0372638	-2.43724	-3.25176
Q9BQM9	ENSG00000149609	ENST00000375222	C20orf144	ENSP00000364370	CT144_HUMAN	+	20	153	0.0194505	0.011407	-3.92024	-4.46205
Q9BQP9	ENSG00000131059	ENST00000375454	BPIFA3	ENSP00000364603	BPIA3_HUMAN	+	20	254	0.000466542	0.00689248	-7.6697	-4.97041
P59827	ENSG00000186191	ENST00000375483	BPIFB4	ENSP00000364632	BPIB4_HUMAN	+	20	614	0.000100124	0.00502464	-9.209	-5.28836
Q15691	ENSG00000101367	ENST00000375571	MAPRE1	ENSP00000364721	MARE1_HUMAN	+	20	268	0.347605	0.116451	-0.629582	-2.02648
Q8IXJ9	ENSG00000171456	ENST00000375687	ASXL1	ENSP00000364839	ASXL1_HUMAN	+	20	1541	0.200128	0.0164501	-1.38549	-4.09084
O15066	ENSG00000101350	ENST00000375712	KIF3B	ENSP00000364864	KIF3B_HUMAN	+	20	747	0.254631	0.0642661	-1.07407	-2.6783
Q9H488	ENSG00000101346	ENST00000375749	POFUT1	ENSP00000364902	OFUT1_HUMAN	+	20	388	0.0585156	0.0756474	-2.77817	-2.50301
P08631	ENSG00000101336	ENST00000375852	HCK	ENSP00000365012	HCK_HUMAN	+	20	526	0.098213	0.0403386	-2.21724	-3.16927
O43638	ENSG00000179772	ENST00000375978	FOXS1	ENSP00000365145	FOXS1_HUMAN	-	20	330	0.0427457		-3.1088
Q9H1R3	ENSG00000101306	ENST00000375985	MYLK2	ENSP00000365152	MYLK2_HUMAN	+	20	596	0.0597087	0.0384386	-2.75671	-3.2195
Q96KJ9	ENSG00000131055	ENST00000376075	COX4I2	ENSP00000365243	COX42_HUMAN	+	20	171	0.00566323	0.040094	-5.16808	-3.17561
P41134	ENSG00000125968	ENST00000376112	ID1	ENSP00000365280	ID1_HUMAN	+	20	155	0.00198272	0.00740061	-6.2213	-4.89876
Q8N688	ENSG00000180424	ENST00000376309	DEFB123	ENSP00000365486	DB123_HUMAN	+	20	67	0.0291706	0.00737092	-3.50499	-4.90281
Q5J5C9	ENSG00000204548	ENST00000376314	DEFB121	ENSP00000417128	DB121_HUMAN	-	20	76	0.016972	0.00691207	-4.05907	-4.96755
Q8N690	ENSG00000180483	ENST00000376321	DEFB119	ENSP00000365499	DB119_HUMAN	-	20	84	0.0230505	0.00815971	-3.74675	-4.80035
O75354	ENSG00000197586	ENST00000376652	ENTPD6	ENSP00000365840	ENTP6_HUMAN	+	20	484	0.000176819	0.125832	-8.64021	-1.93832
Q9NZR4	ENSG00000100987	ENST00000376709	VSX1	ENSP00000365899	VSX1_HUMAN	-	20	365	0.0144589	0.0037754	-4.22188	-5.57547
Q9H7V2	ENSG00000101463	ENST00000376862	SYNDIG1	ENSP00000366058	SYNG1_HUMAN	+	20	258	0.0642372	0.157734	-2.67878	-1.67518
P01034	ENSG00000101439	ENST00000376925	CST3	ENSP00000366124	CYTC_HUMAN	-	20	146	0.00576365	0.00301288	-5.1504	-5.80184
Q5W186	ENSG00000173335	ENST00000376971	CST9	ENSP00000366170	CST9_HUMAN	-	20	159	0.000194518	0.0159855	-8.54479	-4.11996
Q9H4G1	ENSG00000101435	ENST00000376979	CST9L	ENSP00000366178	CST9L_HUMAN	-	20	147	0.000659978	0.0167745	-7.32264	-4.07098
Q9H112	ENSG00000125831	ENST00000377009	CST11	ENSP00000366208	CST11_HUMAN	-	20	138	0.0681169	0.018035	-2.61598	-3.99724
Q9H115	ENSG00000125814	ENST00000377026	NAPB	ENSP00000366225	SNAB_HUMAN	-	20	298	0.0708005	0.0167159	-2.57446	-4.07454
P07204	ENSG00000178726	ENST00000377103	THBD	ENSP00000366307	TRBM_HUMAN	-	20	575	0.0442358		-3.07298
O95096	ENSG00000125820	ENST00000377142	NKX2-2	ENSP00000366347	NKX22_HUMAN	-	20	273	0.0455846	0.081489	-3.04153	-2.42229
Q9H0D6	ENSG00000088930	ENST00000377191	XRN2	ENSP00000366396	XRN2_HUMAN	+	20	950	0.127638	0.048802	-1.922	-2.96995
Q9UJQ7	ENSG00000132631	ENST00000377428	SCP2D1	ENSP00000366645	SCP2D_HUMAN	+	20	156	0.000818474		-7.10725
Q8TEA8	ENSG00000125821	ENST00000377452	DTD1	ENSP00000366672	DTD1_HUMAN	+	20	209	0.102861	0.0680624	-2.16583	-2.61684
Q9H1D9	ENSG00000132664	ENST00000377603	POLR3F	ENSP00000366828	RPC6_HUMAN	+	20	316	0.303749	0.0127189	-0.829507	-4.35187
Q9BQP7	ENSG00000125871	ENST00000377710	MGME1	ENSP00000366939	MGME1_HUMAN	+	20	344	0.000346453	0.00948498	-7.96742	-4.64852
Q9Y5X3	ENSG00000089006	ENST00000377759	SNX5	ENSP00000366988	SNX5_HUMAN	-	20	404	0.0713771	0.034609	-2.56573	-3.32842
Q9P2E9	ENSG00000125844	ENST00000377813	RRBP1	ENSP00000367044	RRBP1_HUMAN	-	20	1410	0.000221217	0.0503537	-8.41615	-2.93702
Q12934	ENSG00000125864	ENST00000377873	BFSP1	ENSP00000367104	BFSP1_HUMAN	-	20	665	0.075881	0.0182905	-2.49967	-3.98291
Q5TEU4	ENSG00000101247	ENST00000378106	NDUFAF5	ENSP00000367346	NDUF5_HUMAN	+	20	345	0.0452243	0.00485025	-3.04984	-5.32386
Q9Y2F9	ENSG00000132640	ENST00000378226	BTBD3	ENSP00000367471	BTBD3_HUMAN	+	20	522	0.290936	0.167154	-0.890844	-1.60594
Q9NU02	ENSG00000132623	ENST00000378392	ANKEF1	ENSP00000367644	ANKE1_HUMAN	+	20	776	0.000114499	0.0110191	-9.07483	-4.49705
Q9UJM8	ENSG00000101323	ENST00000378789	HAO1	ENSP00000368066	HAOX1_HUMAN	-	20	370	0.0178064	0.00802697	-4.01023	-4.81689
P12643	ENSG00000125845	ENST00000378827	BMP2	ENSP00000368104	BMP2_HUMAN	+	20	396	0.00124345	0.0994764	-6.68862	-2.20306
Q8WUT4	ENSG00000125872	ENST00000378858	LRRN4	ENSP00000368135	LRRN4_HUMAN	-	20	740	0.00190441	0.0312325	-6.26168	-3.43456
Q9UJA2	ENSG00000088766	ENST00000378863	CRLS1	ENSP00000368140	CRLS1_HUMAN	+	20	301	0.00151413	0.0258554	-6.4914	-3.62904
P05060	ENSG00000089199	ENST00000378961	CHGB	ENSP00000368244	SCG1_HUMAN	+	20	677	0.000100125	0.0330449	-9.20899	-3.37628
Q9NPB8	ENSG00000125772	ENST00000379019	GPCPD1	ENSP00000368305	GPCP1_HUMAN	-	20	672	0.114665	0.224963	-2.04395	-1.23698
P12004	ENSG00000132646	ENST00000379143	PCNA	ENSP00000368438	PCNA_HUMAN	-	20	261	0.5	0.245929	0	-1.12045
P50749	ENSG00000101265	ENST00000379400	RASSF2	ENSP00000368710	RASF2_HUMAN	-	20	326	0.100116	0.0227832	-2.19594	-3.75869
P04156	ENSG00000171867	ENST00000379440	PRNP	ENSP00000368752	PRIO_HUMAN	+	20	253	0.0209439		-3.84474
P25100	ENSG00000171873	ENST00000379453	ADRA1D	ENSP00000368766	ADA1D_HUMAN	-	20	572	0.018152	0.233325	-3.99066	-1.18963
P07199	ENSG00000125817	ENST00000379751	CENPB	ENSP00000369075	CENPB_HUMAN	-	20	599	0.264191		-1.0243
Q9Y4P9	ENSG00000101222	ENST00000379756	SPEF1	ENSP00000369080	SPEF1_HUMAN	-	20	236	0.0182382	0.0132822	-3.98583	-4.30796
Q9GZN8	ENSG00000101220	ENST00000379772	C20orf27	ENSP00000369097	CT027_HUMAN	-	20	174	0.104414	0.112417	-2.14911	-2.06629
Q9BY32	ENSG00000125877	ENST00000380113	ITPA	ENSP00000369456	ITPA_HUMAN	+	20	194	0.00373236	0.00667246	-5.58698	-5.00307
Q7L8L6	ENSG00000215251	ENST00000380266	FASTKD5	ENSP00000369618	FAKD5_HUMAN	-	20	764	0.0131397		-4.31889
P01185	ENSG00000101200	ENST00000380293	AVP	ENSP00000369647	NEU2_HUMAN	-	20	164	0.0649457	0.106196	-2.66705	-2.1302
Q9BYN8	ENSG00000125901	ENST00000380325	MRPS26	ENSP00000369682	RT26_HUMAN	+	20	205	0.0596489	0.00646918	-2.75778	-5.03422
Q9H269	ENSG00000215305	ENST00000380445	VPS16	ENSP00000369810	VPS16_HUMAN	+	20	839	0.0585947	0.0339029	-2.77673	-3.34976
Q96SM3	ENSG00000088882	ENST00000380605	CPXM1	ENSP00000369979	CPXM1_HUMAN	-	20	734	0.042333	0.0235593	-3.11893	-3.72439
O43837	ENSG00000101365	ENST00000380843	IDH3B	ENSP00000370223	IDH3B_HUMAN	-	20	385	0.063011	0.00344622	-2.69936	-5.66703
Q08188	ENSG00000125780	ENST00000381458	TGM3	ENSP00000370867	TGM3_HUMAN	+	20	693	0.000164642	0.0157149	-8.71157	-4.13731
Q8TDR2	ENSG00000125834	ENST00000381482	STK35	ENSP00000370891	STK35_HUMAN	+	20	534	0.0689672	0.058879	-2.60266	-2.77159
O00241	ENSG00000101307	ENST00000381605	SIRPB1	ENSP00000371018	SIRB1_HUMAN	-	20	398	0.000100124	0.00529124	-9.209	-5.2364
Q9H106	ENSG00000125900	ENST00000381623	SIRPD	ENSP00000371036	SIRPD_HUMAN	-	20	197	0.000592514	0.00687903	-7.43054	-4.97237
Q9Y264	ENSG00000101280	ENST00000381922	ANGPT4	ENSP00000371347	ANGP4_HUMAN	-	20	503	0.0518404	0.0106971	-2.90635	-4.52703
Q9BQ89	ENSG00000125898	ENST00000381941	FAM110A	ENSP00000371367	F110A_HUMAN	+	20	295	0.0331683		-3.37243
Q9BYN0	ENSG00000271303	ENST00000381962	SRXN1	ENSP00000371388	SRXN1_HUMAN	-	20	137	0.0327183	0.00633468	-3.38656	-5.05536
Q9GZP1	ENSG00000125841	ENST00000382285	NRSN2	ENSP00000371722	NRSN2_HUMAN	+	20	204	0.0123644	0.0286578	-4.38049	-3.52325
Q7Z7B7	ENSG00000186458	ENST00000382376	DEFB132	ENSP00000371813	DB132_HUMAN	+	20	95	0.00301886	0.006984	-5.79985	-4.95713
Q9H1M4	ENSG00000088782	ENST00000382388	DEFB127	ENSP00000371825	DB127_HUMAN	+	20	99	0.000100159	0.00739523	-9.20865	-4.8995
Q9BYW3	ENSG00000125788	ENST00000382398	DEFB126	ENSP00000371835	DB126_HUMAN	+	20	111	0.0257603	0.00776312	-3.63282	-4.85058
Q8N687	ENSG00000178591	ENST00000382410	DEFB125	ENSP00000371847	DB125_HUMAN	+	20	156	0.0193666	0.00536098	-3.92465	-5.22323
P49795	ENSG00000171700	ENST00000395042	RGS19	ENSP00000378483	RGS19_HUMAN	-	20	217	0.169592	0.0536521	-1.58852	-2.87009
Q9BTC0	ENSG00000101191	ENST00000395343	DIDO1	ENSP00000378752	DIDO1_HUMAN	-	20	2240	0.107089	0.230413	-2.12083	-1.20598
P78406	ENSG00000101146	ENST00000395841	RAE1	ENSP00000379182	RAE1L_HUMAN	+	20	368	0.184142	0.201348	-1.48853	-1.37789
P18075	ENSG00000101144	ENST00000395863	BMP7	ENSP00000379204	BMP7_HUMAN	-	20	431	0.174735	0.153663	-1.55243	-1.70616
O14965	ENSG00000087586	ENST00000395915	AURKA	ENSP00000379251	AURKA_HUMAN	-	20	403	0.000745013	0.0860924	-7.20136	-2.36231
Q9P2E3	ENSG00000124201	ENST00000396105	ZNFX1	ENSP00000379412	ZNFX1_HUMAN	-	20	1918	0.114965	0.0660186	-2.041	-2.64952
Q8N6M3	ENSG00000197296	ENST00000396825	FITM2	ENSP00000380037	FITM2_HUMAN	-	20	262	0.0765586	0.0062713	-2.49005	-5.06548
Q99829	ENSG00000214078	ENST00000397443	CPNE1	ENSP00000380585	CPNE1_HUMAN	-	20	537	0.00182146	0.0218605	-6.30629	-3.80097
Q9BV73	ENSG00000126001	ENST00000397527	CEP250	ENSP00000380661	CP250_HUMAN	+	20	2442	0.161044	0.0141583	-1.65048	-4.2432
Q92544	ENSG00000101337	ENST00000398022	TM9SF4	ENSP00000381104	TM9S4_HUMAN	+	20	642	0.218014	0.0705406	-1.27728	-2.57841
Q9NUV7	ENSG00000172296	ENST00000399002	SPTLC3	ENSP00000381968	SPTC3_HUMAN	+	20	552	0.000100124	0.016292	-9.209	-4.10066
P18433	ENSG00000132670	ENST00000399903	PTPRA	ENSP00000382787	PTPRA_HUMAN	+	20	802	0.0930342	0.157799	-2.27714	-1.6747
P62942	ENSG00000088832	ENST00000400137	FKBP1A	ENSP00000383003	FKB1A_HUMAN	-	20	108	0.5	0.0612935	0	-2.72883
Q30KQ4	ENSG00000215545	ENST00000400549	DEFB116	ENSP00000383396	DB116_HUMAN	-	20	102	0.00402076	0.00728476	-5.51225	-4.91466
Q30KQ5	ENSG00000215547	ENST00000400552	DEFB115	ENSP00000383398	DB115_HUMAN	+	20	88	0.0344168	0.00818085	-3.33419	-4.79775
A1L168	ENSG00000215595	ENST00000400633	C20orf202	ENSP00000383474	CT202_HUMAN	+	20	122	0.0609189	0.0156316	-2.73536	-4.1427
Q9Y6I8	ENSG00000101417	ENST00000409299	PXMP4	ENSP00000386385	PXMP4_HUMAN	-	20	212	0.0692237	0.0043689	-2.59868	-5.42886
A0A096LP01	ENSG00000232388	ENST00000411646	SMIM26	ENSP00000485316	SIM26_HUMAN	+	20	95	0.056728	0.014919	-2.81109	-4.19009
P52736	ENSG00000125846	ENST00000425686	ZNF133	ENSP00000406638	ZN133_HUMAN	+	20	654	0.00374453	0.0123116	-5.58371	-4.38482
Q7Z434	ENSG00000088888	ENST00000428216	MAVS	ENSP00000401980	MAVS_HUMAN	+	20	540	0.000125554	0.0155408	-8.98265	-4.14862
Q9NUR3	ENSG00000125895	ENST00000429036	TMEM74B	ENSP00000400552	TM74B_HUMAN	-	20	256	0.0519377	0.00720553	-2.90437	-4.92567
Q6UWS5	ENSG00000232838	ENST00000432901	PET117	ENSP00000397881	PT117_HUMAN	+	20	81	0.0153641	0.00772489	-4.16024	-4.85555
Q9NUG4	ENSG00000101331	ENST00000452892	CCM2L	ENSP00000392448	CCM2L_HUMAN	+	20	571	0.0311286	0.0409699	-3.438	-3.15308
A0A0U1RRL7	ENSG00000126005	ENST00000456790	MMP24OS	ENSP00000489588	MMPOS_HUMAN	-	20	71	0.206909		-1.34366
O95674	ENSG00000101290	ENST00000460006	CDS2	ENSP00000419879	CDS2_HUMAN	+	20	445	0.219213	0.0349141	-1.27026	-3.31933
O95292	ENSG00000124164	ENST00000475243	VAPB	ENSP00000417175	VAPB_HUMAN	+	20	243	0.179481	0.20418	-1.51987	-1.36037
O76096	ENSG00000077984	ENST00000480798	CST7	ENSP00000420384	CYTF_HUMAN	+	20	145	0.0784886	0.0072632	-2.46306	-4.91764
Q969T3	ENSG00000124104	ENST00000491381	SNX21	ENSP00000418593	SNX21_HUMAN	+	20	373	0.0037038	0.00886507	-5.59468	-4.71673
Q9NUD5	ENSG00000247315	ENST00000500893	ZCCHC3	ENSP00000484056	ZCHC3_HUMAN	+	20	403	0.099657		-2.20104
Q96KK3	ENSG00000124134	ENST00000537075	KCNS1	ENSP00000445595	KCNS1_HUMAN	-	20	526	0.0174146	0.0518728	-4.03288	-2.90569
Q9UJ99	ENSG00000149654	ENST00000537909	CDH22	ENSP00000437790	CAD22_HUMAN	-	20	828	0.19855	0.0580269	-1.39538	-2.78707
Q13882	ENSG00000101213	ENST00000542869	PTK6	ENSP00000442460	PTK6_HUMAN	-	20	451	0.0547224	0.00704004	-2.84921	-4.94908
P0CJ70	ENSG00000256222	ENST00000543500	MTRNR2L3	ENSP00000443339	HMN3_HUMAN	-	20	24	0.00238197		-6.03744
Q5GH72	ENSG00000260903	ENST00000562532	XKR7	ENSP00000477059	XKR7_HUMAN	+	20	579	0.0984342	0.11105	-2.21474	-2.08006
Q9NUB4	ENSG00000258713	ENST00000603872	C20orf141	ENSP00000473907	CT141_HUMAN	+	20	165	0.00295075	0.00487421	-5.82274	-5.31891
Q8NBC4	ENSG00000198547	ENST00000608990	C20orf203	ENSP00000495424	CT203_HUMAN	-	20	194	0.0366984	0.0399228	-3.26763	-3.18007
Q9UJA3	ENSG00000125885	ENST00000610722	MCM8	ENSP00000478141	MCM8_HUMAN	+	20	840	0.00162587	0.0122853	-6.42008	-4.38699
P55283	ENSG00000179242	ENST00000614565	CDH4	ENSP00000484928	CADH4_HUMAN	+	20	916	0.0834355	0.0857444	-2.39656	-2.36674
Q9NUS5	ENSG00000125843	ENST00000615891	AP5S1	ENSP00000481750	AP5S1_HUMAN	+	20	200	0.0447094	0.00520268	-3.06183	-5.25337
Q9H501	ENSG00000089048	ENST00000617257	ESF1	ENSP00000480783	ESF1_HUMAN	-	20	851	0.0352367	0.0615981	-3.3098	-2.72355
Q2M2Z5	ENSG00000088970	ENST00000619189	KIZ	ENSP00000479542	KIZ_HUMAN	+	20	673	0.000752931	0.0075487	-7.19078	-4.8788
Q9H4H8	ENSG00000101447	ENST00000619850	FAM83D	ENSP00000481465	FA83D_HUMAN	+	20	585	0.00707316	0.029042	-4.94435	-3.50954
Q9H2P0	ENSG00000101126	ENST00000621696	ADNP	ENSP00000483881	ADNP_HUMAN	-	20	1102	0.28442	0.0508833	-0.92264	-2.926
Q13795	ENSG00000101246	ENST00000622789	ARFRP1	ENSP00000483486	ARFRP_HUMAN	-	20	201	0.127335	0.0686187	-1.92473	-2.6081
A0A1B0GTL2	ENSG00000196421	ENST00000636176	C20orf204	ENSP00000489747	CT204_HUMAN	+	20	189	0.0336049	0.0181613	-3.3589	-3.99013
Q8NBS3	ENSG00000088836	ENST00000642402	SLC4A11	ENSP00000493503	S4A11_HUMAN	-	20	875	0.0791929	0.035517	-2.45336	-3.30158
Q9NQ40	ENSG00000101276	ENST00000645534	SLC52A3	ENSP00000494193	S52A3_HUMAN	-	20	469	0.000604244	0.0038656	-7.41093	-5.55177
P10619	ENSG00000064601	ENST00000646241	CTSA	ENSP00000493613	PPGB_HUMAN	+	20	480	0.0896525	0.0331556	-2.31789	-3.37283
Q9Y3Z3	ENSG00000101347	ENST00000646673	SAMHD1	ENSP00000493536	SAMH1_HUMAN	-	20	626	0.0221863	0.0150365	-3.78584	-4.18212
Q14050	ENSG00000092758	ENST00000649368	COL9A3	ENSP00000496793	CO9A3_HUMAN	+	20	684	0.000100124	0.03794	-9.209	-3.23307
Q16517	ENSG00000053438	ENST00000649451	NNAT	ENSP00000497164	NNAT_HUMAN	+	20	81	0.333494	0.0946177	-0.692426	-2.25851
Q15437	ENSG00000101310	ENST00000650089	SEC23B	ENSP00000497473	SC23B_HUMAN	+	20	767	0.00161476	0.0166858	-6.42695	-4.07637
P48637	ENSG00000100983	ENST00000651619	GSS	ENSP00000498303	GSHB_HUMAN	-	20	474	0.0543314	0.0139717	-2.85679	-4.25665
Q5JWF8	ENSG00000288649	ENST00000677665	ACTL10	ENSP00000504425	ACL10_HUMAN	+	20	245	0.0258811		-3.62802
Q8NFJ6	ENSG00000101292	ENST00000678254	PROKR2	ENSP00000504128	PKR2_HUMAN	-	20	384	0.00690761	0.0304313	-4.9682	-3.46138
Q9NQ75	ENSG00000087589	ENST00000679887	CASS4	ENSP00000506506	CASS4_HUMAN	+	20	786	0.12637	0.0743444	-1.93344	-2.52179
Q9H4I2	ENSG00000174306	ENST00000683867	ZHX3	ENSP00000506788	ZHX3_HUMAN	-	20	956	0.0520451	0.0747332	-2.9022	-2.51616
P48146	ENSG00000125522	ENST00000684052	NPBWR2	ENSP00000508236	NPBW2_HUMAN	-	20	333	0.0123416		-4.38236
Q9NVP4	ENSG00000089091	ENST00000262547	DZANK1	ENSP00000262547	DZAN1_HUMAN	-	20	752	0.0284878	0.0345821	-3.52938	-3.32922
Q9BTV7	ENSG00000149679	ENST00000279101	CABLES2	ENSP00000279101	CABL2_HUMAN	-	20	478	0.000728477	0.0324413	-7.22383	-3.39534
Q8TCV5	ENSG00000175121	ENST00000307971	WFDC5	ENSP00000312381	WFDC5_HUMAN	-	20	224	0.00224695	0.0481277	-6.09593	-2.98457
Q8IUB3	ENSG00000182931	ENST00000330523	WFDC10B	ENSP00000327628	WF10B_HUMAN	-	20	73	0.000625666	0.00834977	-7.37607	-4.77714
Q9HCZ1	ENSG00000198185	ENST00000347606	ZNF334	ENSP00000255129	ZN334_HUMAN	-	20	680	0.0370021	0.119975	-3.25908	-1.99267
Q9P218	ENSG00000101203	ENST00000358894	COL20A1	ENSP00000351767	COKA1_HUMAN	+	20	1284	0.0176638	0.0129827	-4.01842	-4.33107
O95460	ENSG00000124159	ENST00000372754	MATN4	ENSP00000361840	MATN4_HUMAN	-	20	622	0.00611527	0.00169379	-5.09083	-6.37909
P19174	ENSG00000124181	ENST00000373271	PLCG1	ENSP00000362368	PLCG1_HUMAN	+	20	1290	0.21726	0.048801	-1.28171	-2.96997
Q5TG30	ENSG00000124143	ENST00000373345	ARHGAP40	ENSP00000362442	RHG40_HUMAN	+	20	622	0.0533388	0.0219361	-2.87628	-3.79744
Q96M20	ENSG00000149646	ENST00000373973	CNBD2	ENSP00000363084	CNBD2_HUMAN	+	20	576	0.0180508	0.00552591	-3.99635	-5.19277
P59826	ENSG00000186190	ENST00000375494	BPIFB3	ENSP00000364643	BPIB3_HUMAN	+	20	472	0.000140388	0.0141579	-8.87096	-4.24322
Q3SXZ7	ENSG00000131044	ENST00000375938	TTLL9	ENSP00000365105	TTLL9_HUMAN	+	20	439	0.0206933	0.0219476	-3.85703	-3.79691
Q9H8E8	ENSG00000149474	ENST00000377681	KAT14	ENSP00000366909	CSR2B_HUMAN	+	20	782	0.00169833	0.0128423	-6.37641	-4.34208
O75363	ENSG00000064787	ENST00000395961	BCAS1	ENSP00000379290	BCAS1_HUMAN	-	20	584	0.000100124	0.0106484	-9.209	-4.53164
Q9BZ19	ENSG00000124227	ENST00000457363	ANKRD60	ENSP00000396747	ANR60_HUMAN	-	20	345	0.000233351	0.00330467	-8.36274	-5.70911
Q9BYK8	ENSG00000130589	ENST00000467148	HELZ2	ENSP00000417401	HELZ2_HUMAN	-	20	2649	0.000436028	0.0187806	-7.73737	-3.95597
Q8IWU5	ENSG00000196562	ENST00000484875	SULF2	ENSP00000418290	SULF2_HUMAN	-	20	870	0.153242	0.0779208	-1.7094	-2.47094
Q9BQW3	ENSG00000088881	ENST00000609451	EBF4	ENSP00000477023	COE4_HUMAN	+	20	602	0.142086	0.0732195	-1.79807	-2.53826
Q96MK2	ENSG00000042062	ENST00000045083	RIPOR3	ENSP00000045083	RIPR3_HUMAN	-	20	946	0.00182248	0.010544	-6.30573	-4.5416
Q96A57	ENSG00000089063	ENST00000202834	TMEM230	ENSP00000202834	TM230_HUMAN	-	20	120	0.0196418	0.0289229	-3.91026	-3.51377
A1Z1Q3	ENSG00000172264	ENST00000217246	MACROD2	ENSP00000217246	MACD2_HUMAN	+	20	425	0.0181526	0.0784908	-3.99062	-2.46303
Q6ZNI0	ENSG00000124091	ENST00000243913	GCNT7	ENSP00000243913	GCNT7_HUMAN	-	20	430	0.00138706	0.0203698	-6.57918	-3.87312
O43555	ENSG00000125787	ENST00000245983	GNRH2	ENSP00000245983	GON2_HUMAN	+	20	120	0.00125866	0.00365462	-6.67645	-5.6081
Q96LM9	ENSG00000125975	ENST00000246199	C20orf173	ENSP00000246199	CT173_HUMAN	-	20	149	0.00216588	0.0665123	-6.13276	-2.64154
Q4VXU2	ENSG00000101104	ENST00000255136	PABPC1L	ENSP00000255136	PAP1L_HUMAN	+	20	614	0.00332117	0.0124433	-5.70411	-4.37405
Q96J02	ENSG00000078747	ENST00000262650	ITCH	ENSP00000262650	ITCH_HUMAN	+	20	903	0.5	0.09751	0	-2.2252
P17213	ENSG00000101425	ENST00000262865	BPI	ENSP00000262865	BPI_HUMAN	+	20	487	0.000342681	0.0125341	-7.97837	-4.36669
Q9H1R2	ENSG00000149599	ENST00000278979	DUSP15	ENSP00000278979	DUS15_HUMAN	-	20	295	0.0274777	0.00343501	-3.56652	-5.67029
Q9ULU4	ENSG00000101040	ENST00000311275	ZMYND8	ENSP00000312237	PKCB1_HUMAN	-	20	1186	0.5	0.0769621	0	-2.48436
Q9BZ23	ENSG00000125779	ENST00000316562	PANK2	ENSP00000313377	PANK2_HUMAN	+	20	570	0.000345286	0.0326175	-7.97079	-3.38974
Q9GZZ7	ENSG00000125861	ENST00000319242	GFRA4	ENSP00000313423	GFRA4_HUMAN	-	20	299	0.00649058	0.00742447	-5.03089	-4.89552
Q8N5A5	ENSG00000197114	ENST00000328969	ZGPAT	ENSP00000332013	ZGPAT_HUMAN	+	20	531	0.0106364	0.017561	-4.53278	-4.02435
Q8TCT9	ENSG00000101294	ENST00000340852	HM13	ENSP00000343032	HM13_HUMAN	+	20	377	0.246632	0.0874515	-1.11666	-2.34516
O43439	ENSG00000078699	ENST00000346541	CBFA2T2	ENSP00000262653	MTG8R_HUMAN	+	20	604	0.229365	0.149195	-1.2119	-1.74093
Q96SZ6	ENSG00000101391	ENST00000357886	CDK5RAP1	ENSP00000350558	CK5P1_HUMAN	-	20	601	0.0245987	0.0139114	-3.68015	-4.26104
Q96NM4	ENSG00000124191	ENST00000358131	TOX2	ENSP00000350849	TOX2_HUMAN	+	20	488	0.0433118	0.264396	-3.09505	-1.02324
Q8TDM0	ENSG00000124243	ENST00000358791	BCAS4	ENSP00000351642	BCAS4_HUMAN	+	20	211	0.0042324	0.0217628	-5.46075	-3.80555
Q96MY1	ENSG00000197183	ENST00000359676	NOL4L	ENSP00000352704	NOL4L_HUMAN	-	20	436	0.23853	0.227759	-1.16076	-1.22101
Q8WW34	ENSG00000198326	ENST00000361033	TMEM239	ENSP00000354312	TM239_HUMAN	+	20	195	0.000751996	0.00758811	-7.19203	-4.87356
Q9NTW7	ENSG00000020256	ENST00000361387	ZFP64	ENSP00000355179	ZF64B_HUMAN	-	20	645	0.0739499	0.0720019	-2.52754	-2.55634
Q9NZ71	ENSG00000258366	ENST00000370018	RTEL1	ENSP00000359035	RTEL1_HUMAN	+	20	1219	0.0153537	0.0225891	-4.16093	-3.76744
Q8NDY6	ENSG00000125533	ENST00000370346	BHLHE23	ENSP00000359371	BHE23_HUMAN	-	20	225	0.0447648		-3.06054
Q5JWF2	ENSG00000087460	ENST00000371100	GNAS	ENSP00000360141	GNAS1_HUMAN	+	20	1037	0.224449	0.00925043	-1.23992	-4.67379
Q9BQY9	ENSG00000244274	ENST00000372720	DBNDD2	ENSP00000361805	DBND2_HUMAN	+	20	259	0.00163786	0.0139882	-6.41272	-4.25545
O14522	ENSG00000196090	ENST00000373187	PTPRT	ENSP00000362283	PTPRT_HUMAN	-	20	1441	0.0862641	0.155764	-2.36013	-1.69009
Q9BUV8	ENSG00000101084	ENST00000373852	RAB5IF	ENSP00000362958	RCAF1_HUMAN	+	20	137	0.0773442	0.187626	-2.47899	-1.46551
Q9Y261	ENSG00000125798	ENST00000377115	FOXA2	ENSP00000366319	FOXA2_HUMAN	-	20	457	0.076784	0.0081062	-2.48687	-4.80699
Q9BZJ0	ENSG00000101343	ENST00000377340	CRNKL1	ENSP00000366557	CRNL1_HUMAN	-	20	848	0.000131882	0.0219162	-8.93347	-3.79837
Q15147	ENSG00000101333	ENST00000378493	PLCB4	ENSP00000367754	PLCB4_HUMAN	+	20	1175	0.13166	0.0994773	-1.88636	-2.20305
O15079	ENSG00000101298	ENST00000381873	SNPH	ENSP00000371297	SNPH_HUMAN	+	20	494	0.0782454	0.112046	-2.46643	-2.07001
Q13469	ENSG00000101096	ENST00000396009	NFATC2	ENSP00000379330	NFAC2_HUMAN	-	20	925	0.323194	0.204147	-0.73913	-1.36058
P15863	ENSG00000125813	ENST00000398485	PAX1	ENSP00000381499	PAX1_HUMAN	+	20	534	0.0548185	0.0113321	-2.84735	-4.46872
Q9H4I0	ENSG00000244588	ENST00000409241	RAD21L1	ENSP00000386414	RD21L_HUMAN	+	20	556	0.000100124	0.0329899	-9.209	-3.37801
Q9Y468	ENSG00000185513	ENST00000427442	L3MBTL1	ENSP00000402107	LMBL1_HUMAN	+	20	840	0.0623928	0.00739272	-2.70988	-4.89984
P14678	ENSG00000125835	ENST00000438552	SNRPB	ENSP00000412566	RSMB_HUMAN	-	20	240	0.239672	0.0533963	-1.15448	-2.87514
Q9H2X9	ENSG00000124140	ENST00000454036	SLC12A5	ENSP00000387694	S12A5_HUMAN	+	20	1139	0.326341	0.201943	-0.724779	-1.37419
Q0VDE8	ENSG00000182035	ENST00000470147	ADIG	ENSP00000434385	ADIG_HUMAN	+	20	80	0.0138806		-4.26329
A7E2Y1	ENSG00000078814	ENST00000618182	MYH7B	ENSP00000483640	MYH7B_HUMAN	+	20	1983	0.00291253	0.0126509	-5.83582	-4.3573
A8MWE9	ENSG00000215529	ENST00000618684	EFCAB8	ENSP00000481567	EFCB8_HUMAN	+	20	144	0.000256723	0.0211449	-8.26726	-3.83498
P57058	ENSG00000142149	ENST00000270112	HUNK	ENSP00000270112	HUNK_HUMAN	+	21	714	0.0209482	0.0777388	-3.84453	-2.47347
P17181	ENSG00000142166	ENST00000270139	IFNAR1	ENSP00000270139	INAR1_HUMAN	+	21	557	0.0514985	0.0225467	-2.91333	-3.76936
P00441	ENSG00000142168	ENST00000270142	SOD1	ENSP00000270142	SODC_HUMAN	+	21	154	0.123469	0.0712917	-1.95999	-2.56702
P57059	ENSG00000142178	ENST00000270162	SIK1	ENSP00000270162	SIK1_HUMAN	-	21	783	0.5	0.164165	0	-1.62756
P78310	ENSG00000154639	ENST00000284878	CXADR	ENSP00000284878	CXAR_HUMAN	+	21	365	0.0618822	0.0413579	-2.71864	-3.14325
Q9NYK6	ENSG00000154642	ENST00000284881	C21orf91	ENSP00000284881	EURL_HUMAN	-	21	297	0.000273165	0.0256645	-8.20516	-3.63665
P98073	ENSG00000154646	ENST00000284885	TMPRSS15	ENSP00000284885	ENTK_HUMAN	-	21	1019	0.000684894	0.00149913	-7.28556	-6.50137
P18859	ENSG00000154723	ENST00000284971	ATP5PF	ENSP00000284971	ATP5J_HUMAN	-	21	108	0.145042	0.0743451	-1.77403	-2.52178
Q9UHI8	ENSG00000154734	ENST00000284984	ADAMTS1	ENSP00000284984	ATS1_HUMAN	-	21	967	0.0328165	0.296369	-3.38346	-0.864647
Q9UNA0	ENSG00000154736	ENST00000284987	ADAMTS5	ENSP00000284987	ATS5_HUMAN	-	21	930	0.000336459	0.0148757	-7.9967	-4.19304
P48723	ENSG00000155304	ENST00000285667	HSPA13	ENSP00000285667	HSP13_HUMAN	-	21	471	0.128042	0.0453099	-1.91838	-3.04786
P50990	ENSG00000156261	ENST00000286788	CCT8	ENSP00000286788	TCPQ_HUMAN	-	21	548	0.0596625	0.104475	-2.75754	-2.14846
O14867	ENSG00000156273	ENST00000286800	BACH1	ENSP00000286800	BACH1_HUMAN	+	21	736	0.141057	0.0354192	-1.80654	-3.30444
P56750	ENSG00000156282	ENST00000286808	CLDN17	ENSP00000286808	CLD17_HUMAN	-	21	224	0.00933442		-4.66467
O95104	ENSG00000156304	ENST00000286835	SCAF4	ENSP00000286835	SCAF4_HUMAN	-	21	1147	0.322805	0.239249	-0.740913	-1.1568
P11308	ENSG00000157554	ENST00000288319	ERG	ENSP00000288319	ERG_HUMAN	-	21	479	0.364712	0.139083	-0.554969	-1.82292
O95447	ENSG00000157578	ENST00000288350	LCA5L	ENSP00000288350	LCA5L_HUMAN	-	21	670	0.00232584	0.0431723	-6.06135	-3.09842
Q9NYP9	ENSG00000159055	ENST00000290130	MIS18A	ENSP00000290130	MS18A_HUMAN	-	21	233	0.0625492	0.061641	-2.70721	-2.72281
P57076	ENSG00000159079	ENST00000290155	CFAP298	ENSP00000290155	CF298_HUMAN	-	21	290	0.0171696	0.0331496	-4.0473	-3.37301
Q08334	ENSG00000243646	ENST00000290200	IL10RB	ENSP00000290200	I10R2_HUMAN	+	21	325	0.0029414	0.0111881	-5.82592	-4.48165
P38484	ENSG00000159128	ENST00000290219	IFNGR2	ENSP00000290219	INGR2_HUMAN	+	21	337	0.00170348	0.0288441	-6.37338	-3.51658
P48047	ENSG00000241837	ENST00000290299	ATP5PO	ENSP00000290299	ATPO_HUMAN	-	21	213	0.00566315	0.0277062	-5.1681	-3.558
Q9Y6J6	ENSG00000159197	ENST00000290310	KCNE2	ENSP00000290310	KCNE2_HUMAN	+	21	123	0.00621728		-5.07419
P16152	ENSG00000159228	ENST00000290349	CBR1	ENSP00000290349	CBR1_HUMAN	+	21	277	0.0307061	0.0118314	-3.45211	-4.42509
O75828	ENSG00000159231	ENST00000290354	CBR3	ENSP00000290354	CBR3_HUMAN	+	21	277	0.000216669	0.00725998	-8.43693	-4.91809
Q14190	ENSG00000159263	ENST00000290399	SIM2	ENSP00000290399	SIM2_HUMAN	+	21	667	0.00136709	0.0927924	-6.5937	-2.28001
Q03403	ENSG00000160181	ENST00000291526	TFF2	ENSP00000291526	TFF2_HUMAN	-	21	129	0.0228625	0.0362588	-3.75513	-3.28014
P04155	ENSG00000160182	ENST00000291527	TFF1	ENSP00000291527	TFF1_HUMAN	-	21	84	0.00372428	0.0128351	-5.58915	-4.34266
Q8WYR4	ENSG00000160188	ENST00000291536	RSPH1	ENSP00000291536	RSPH1_HUMAN	-	21	309	0.00192658	0.00418308	-6.25008	-5.47252
O76083	ENSG00000160191	ENST00000291539	PDE9A	ENSP00000291539	PDE9A_HUMAN	+	21	593	0.0366465	0.0488875	-3.2691	-2.96811
P55347	ENSG00000160199	ENST00000291547	PKNOX1	ENSP00000291547	PKNX1_HUMAN	+	21	436	0.113185	0.289778	-2.05862	-0.896463
Q01081	ENSG00000160201	ENST00000291552	U2AF1	ENSP00000291552	U2AF1_HUMAN	-	21	240	0.499963	0.102694	-0.000147853	-2.16764
P02489	ENSG00000160202	ENST00000291554	CRYAA	ENSP00000291554	CRYAA_HUMAN	+	21	173	0.25622	0.066022	-1.06571	-2.64947
O75031	ENSG00000160207	ENST00000291560	HSF2BP	ENSP00000291560	HSF2B_HUMAN	-	21	334	0.0556443	0.0033027	-2.83152	-5.70971
O00764	ENSG00000160209	ENST00000291565	PDXK	ENSP00000291565	PDXK_HUMAN	+	21	312	0.117327	0.072814	-2.01799	-2.54425
P04080	ENSG00000160213	ENST00000291568	CSTB	ENSP00000291568	CYTB_HUMAN	-	21	98	0.103059	0.048291	-2.16369	-2.98101
Q9NRZ7	ENSG00000160216	ENST00000291572	AGPAT3	ENSP00000291572	PLCC_HUMAN	+	21	376	0.265515	0.181437	-1.0175	-1.50664
P48553	ENSG00000160218	ENST00000291574	TRAPPC10	ENSP00000291574	TPC10_HUMAN	+	21	1259	0.168075	0.275051	-1.59933	-0.969145
Q15269	ENSG00000241945	ENST00000291576	PWP2	ENSP00000291576	PWP2_HUMAN	+	21	919	0.123903	0.131293	-1.95597	-1.88957
P0DPI2	ENSG00000160221	ENST00000291577	GATD3A	ENSP00000291577	GAL3A_HUMAN	+	21	268	0.0685183	0.0363514	-2.60968	-3.27749
O43918	ENSG00000160224	ENST00000291582	AIRE	ENSP00000291582	AIRE_HUMAN	+	21	545	0.0288088	0.0216474	-3.51784	-3.81098
Q9BY71	ENSG00000160233	ENST00000291592	LRRC3	ENSP00000291592	LRRC3_HUMAN	+	21	257	0.0667019		-2.63849
Q9NSI2	ENSG00000160256	ENST00000291634	FAM207A	ENSP00000291634	SLX9_HUMAN	+	21	230	0.000139645	0.0142006	-8.87627	-4.24017
Q9H0A9	ENSG00000160284	ENST00000291672	SPATC1L	ENSP00000291672	SPC1L_HUMAN	-	21	340	0.00121974	0.00674147	-6.7079	-4.99271
O60318	ENSG00000160294	ENST00000291688	MCM3AP	ENSP00000291688	GANP_HUMAN	-	21	1980	0.0786073	0.0413649	-2.46142	-3.14308
P58505	ENSG00000160298	ENST00000291691	C21orf58	ENSP00000291691	CU058_HUMAN	-	21	322	0.00182197	0.0331967	-6.30601	-3.37154
P04271	ENSG00000160307	ENST00000291700	S100B	ENSP00000291700	S100B_HUMAN	-	21	92	0.0633184	0.013761	-2.69417	-4.27206
Q9H9P2	ENSG00000154645	ENST00000299295	CHODL	ENSP00000299295	CHODL_HUMAN	+	21	273	0.0324745	0.0163015	-3.39429	-4.10006
Q86YR6	ENSG00000166351	ENST00000299443	POTED	ENSP00000299443	POTED_HUMAN	+	21	584	0.282456	0.020249	-0.93231	-3.87919
P58658	ENSG00000166979	ENST00000300255	EVA1C	ENSP00000300255	EVA1C_HUMAN	+	21	441	0.0426814	0.0231277	-3.11037	-3.74333
Q8TDR4	ENSG00000242220	ENST00000300258	TCP10L	ENSP00000300258	TCP1L_HUMAN	-	21	215	0.00327151	0.0048261	-5.71923	-5.32888
P12110	ENSG00000142173	ENST00000300527	COL6A2	ENSP00000300527	CO6A2_HUMAN	+	21	1019	0.00663146	0.0340892	-5.00928	-3.34409
Q9NYP3	ENSG00000159147	ENST00000303071	DONSON	ENSP00000307143	DONS_HUMAN	-	21	566	0.027777	0.0367289	-3.55538	-3.26677
Q8TCY5	ENSG00000170262	ENST00000303645	MRAP	ENSP00000306697	MRAP_HUMAN	+	21	172	0.0408392	0.00569669	-3.15642	-5.16216
Q9Y5N5	ENSG00000156239	ENST00000303775	N6AMT1	ENSP00000303584	N6MT1_HUMAN	-	21	214	0.000814697	0.00378138	-7.11188	-5.57388
O14972	ENSG00000157538	ENST00000309117	VPS26C	ENSP00000311399	VP26C_HUMAN	-	21	297	0.0422898	0.0146761	-3.12	-4.20675
Q9ULJ3	ENSG00000173276	ENST00000310826	ZBTB21	ENSP00000308759	ZBT21_HUMAN	-	21	1066	0.0428025		-3.10741
P41440	ENSG00000173638	ENST00000311124	SLC19A1	ENSP00000308895	S19A1_HUMAN	-	21	591	0.0226585	0.00902394	-3.7643	-4.69881
P53805	ENSG00000159200	ENST00000313806	RCAN1	ENSP00000320768	RCAN1_HUMAN	-	21	252	0.0973432	0.0608128	-2.2271	-2.73721
Q13112	ENSG00000159259	ENST00000314103	CHAF1B	ENSP00000315700	CAF1B_HUMAN	+	21	559	0.0416708	0.0897475	-3.13539	-2.31672
P48552	ENSG00000180530	ENST00000318948	NRIP1	ENSP00000327213	NRIP1_HUMAN	-	21	1158	0.00417767		-5.47381
P57075	ENSG00000160185	ENST00000319294	UBASH3A	ENSP00000317327	UBS3A_HUMAN	+	21	661	0.00020869	0.00837154	-8.47445	-4.77451
Q8WU66	ENSG00000175894	ENST00000323084	TSPEAR	ENSP00000321987	TSEAR_HUMAN	-	21	669	0.00338368	0.00280833	-5.6854	-5.87235
P48539	ENSG00000183036	ENST00000328619	PCP4	ENSP00000329403	PCP4_HUMAN	+	21	62	0.149247	0.0552384	-1.74052	-2.83927
P57055	ENSG00000183145	ENST00000329553	RIPPLY3	ENSP00000331734	DSCR6_HUMAN	+	21	190	0.0246881	0.00333551	-3.67644	-5.69979
Q8IUC2	ENSG00000183640	ENST00000329621	KRTAP8-1	ENSP00000332805	KRA81_HUMAN	-	21	63	0.0301098		-3.47233
Q9Y5Z0	ENSG00000182240	ENST00000330333	BACE2	ENSP00000332979	BACE2_HUMAN	+	21	518	0.0954805	0.0512803	-2.24848	-2.91781
P20592	ENSG00000183486	ENST00000330714	MX2	ENSP00000333657	MX2_HUMAN	+	21	715	0.0310712	0.00994677	-3.43991	-4.60051
Q3LI61	ENSG00000184032	ENST00000330798	KRTAP20-2	ENSP00000330746	KR202_HUMAN	+	21	65	0.0790885		-2.4548
P53801	ENSG00000183255	ENST00000330938	PTTG1IP	ENSP00000328325	PTTG_HUMAN	-	21	180	0.0414431	0.185698	-3.14111	-1.47821
O95456	ENSG00000183527	ENST00000331573	PSMG1	ENSP00000329915	PSMG1_HUMAN	-	21	288	0.0637768	0.0293112	-2.68646	-3.50003
Q9Y5B6	ENSG00000159086	ENST00000331923	PAXBP1	ENSP00000328992	PAXB1_HUMAN	-	21	917	0.372509	0.175477	-0.521469	-1.5473
Q9NVD3	ENSG00000185917	ENST00000332131	SETD4	ENSP00000329189	SETD4_HUMAN	-	21	440	0.0235409	0.0199086	-3.72519	-3.89649
O15393	ENSG00000184012	ENST00000332149	TMPRSS2	ENSP00000330330	TMPS2_HUMAN	-	21	492	0.00862128	0.0349729	-4.74486	-3.31758
Q8IUC1	ENSG00000182591	ENST00000332378	KRTAP11-1	ENSP00000330720	KR111_HUMAN	-	21	163	0.000396797		-7.83169
P55854	ENSG00000184900	ENST00000332859	SUMO3	ENSP00000330343	SUMO3_HUMAN	-	21	103	0.454449	0.117297	-0.182712	-2.01828
Q3LI59	ENSG00000187026	ENST00000333892	KRTAP21-2	ENSP00000334287	KR212_HUMAN	-	21	83	0.00254752		-5.97008
Q3LI70	ENSG00000186925	ENST00000334046	KRTAP19-6	ENSP00000375107	KR196_HUMAN	-	21	58	0.0182625		-3.98447
Q3LHN2	ENSG00000186965	ENST00000334055	KRTAP19-2	ENSP00000335660	KR192_HUMAN	-	21	52	0.00471269		-5.35277
Q3LI73	ENSG00000186967	ENST00000334058	KRTAP19-4	ENSP00000335567	KR194_HUMAN	-	21	84	0.000881594		-7.0329
Q7Z4W3	ENSG00000244025	ENST00000334063	KRTAP19-3	ENSP00000386376	KR193_HUMAN	-	21	81	0.0188371		-3.95291
Q3LI72	ENSG00000186977	ENST00000334151	KRTAP19-5	ENSP00000334985	KR195_HUMAN	-	21	72	0.00622294		-5.07327
A1A580	ENSG00000186980	ENST00000334160	KRTAP23-1	ENSP00000346536	KR231_HUMAN	-	21	65	0.0128304		-4.34303
P60410	ENSG00000187766	ENST00000334662	KRTAP10-8	ENSP00000335565	KR108_HUMAN	+	21	259	0.000507341		-7.58582
Q3LI63	ENSG00000244624	ENST00000334664	KRTAP20-1	ENSP00000335503	KR201_HUMAN	+	21	56	0.00100643		-6.90034
P60412	ENSG00000243489	ENST00000334670	KRTAP10-11	ENSP00000334197	KR10B_HUMAN	+	21	298	0.000100124		-9.209
Q3MIV0	ENSG00000186924	ENST00000334680	KRTAP22-1	ENSP00000333887	KR221_HUMAN	+	21	48	0.000100124		-9.209
Q3SYF9	ENSG00000244362	ENST00000334849	KRTAP19-7	ENSP00000334696	KR197_HUMAN	-	21	63	0.0152562		-4.16739
Q3LI58	ENSG00000187005	ENST00000335093	KRTAP21-1	ENSP00000335566	KR211_HUMAN	-	21	79	0.0123615		-4.38073
O43822	ENSG00000160226	ENST00000339818	CFAP410	ENSP00000344566	CF410_HUMAN	-	21	256	0.0026836	0.0117886	-5.91791	-4.42876
Q3LI83	ENSG00000188694	ENST00000340345	KRTAP24-1	ENSP00000339238	KR241_HUMAN	-	21	254	0.00896172		-4.70579
Q14684	ENSG00000160208	ENST00000340648	RRP1B	ENSP00000339145	RRP1B_HUMAN	+	21	758	0.0057204	0.0139633	-5.15798	-4.25726
P48551	ENSG00000159110	ENST00000342136	IFNAR2	ENSP00000343957	INAR2_HUMAN	+	21	515	0.000458586	0.0174805	-7.6869	-4.02903
P60604	ENSG00000184787	ENST00000345496	UBE2G2	ENSP00000338348	UB2G2_HUMAN	-	21	165	0.0982501	0.0368058	-2.21682	-3.2646
P05067	ENSG00000142192	ENST00000346798	APP	ENSP00000284981	A4_HUMAN	-	21	770	0.246804	0.118506	-1.11573	-2.00665
Q14201	ENSG00000154640	ENST00000348354	BTG3	ENSP00000284879	BTG3_HUMAN	-	21	252	0.316443	0.209983	-0.770166	-1.32503
P17858	ENSG00000141959	ENST00000349048	PFKL	ENSP00000269848	PFKAL_HUMAN	+	21	780	0.0180976	0.014558	-3.99371	-4.21495
Q9Y2G5	ENSG00000186866	ENST00000349485	POFUT2	ENSP00000339613	OFUT2_HUMAN	-	21	429	0.0779573	0.0850256	-2.47043	-2.37594
P57057	ENSG00000160190	ENST00000352133	SLC37A1	ENSP00000344648	G6PT2_HUMAN	+	21	533	0.048357	0.0229994	-2.97958	-3.74902
Q9NYK5	ENSG00000154719	ENST00000352957	MRPL39	ENSP00000284967	RM39_HUMAN	-	21	338	0.00207503	0.0126646	-6.1757	-4.3562
Q8IUC0	ENSG00000198390	ENST00000355459	KRTAP13-1	ENSP00000347635	KR131_HUMAN	+	21	172	0.0153184		-4.16327
P55345	ENSG00000160310	ENST00000355680	PRMT2	ENSP00000347906	ANM2_HUMAN	+	21	433	0.14986	0.0460915	-1.7357	-3.02994
P18583	ENSG00000159140	ENST00000356577	SON	ENSP00000348984	SON_HUMAN	+	21	2426	0.0798379	0.322289	-2.44455	-0.743274
P58499	ENSG00000183844	ENST00000357985	FAM3B	ENSP00000350673	FAM3B_HUMAN	+	21	235	0.0350892	0.0477853	-3.31414	-2.99207
O95613	ENSG00000160299	ENST00000359568	PCNT	ENSP00000352572	PCNT_HUMAN	+	21	3336	0.000100124	0.0178293	-9.209	-4.00892
Q6PEX3	ENSG00000197683	ENST00000360542	KRTAP26-1	ENSP00000353742	KR261_HUMAN	-	21	210	0.000741895		-7.20556
P59991	ENSG00000221864	ENST00000360770	KRTAP12-2	ENSP00000354001	KR122_HUMAN	-	21	146	0.000100124		-9.209
P15036	ENSG00000157557	ENST00000360938	ETS2	ENSP00000354194	ETS2_HUMAN	+	21	469	0.150641	0.172341	-1.72958	-1.56913
O94822	ENSG00000198862	ENST00000361371	LTN1	ENSP00000354977	LTN1_HUMAN	-	21	1766	0.00137631	0.12413	-6.58697	-1.95389
P12109	ENSG00000142156	ENST00000361866	COL6A1	ENSP00000355180	CO6A1_HUMAN	+	21	1028	0.00939535	0.048613	-4.6581	-2.97403
P60014	ENSG00000221859	ENST00000380095	KRTAP10-10	ENSP00000369438	KR10A_HUMAN	+	21	251	0.000100124		-9.209
Q9Y426	ENSG00000157617	ENST00000380486	C2CD2	ENSP00000369853	C2CD2_HUMAN	-	21	696	0.00464434	0.0151223	-5.36745	-4.17635
P05114	ENSG00000205581	ENST00000380749	HMGN1	ENSP00000370125	HMGN1_HUMAN	-	21	100	0.00492815	0.0299345	-5.30785	-3.47835
P53794	ENSG00000198743	ENST00000381151	SLC5A3	ENSP00000370543	SC5A3_HUMAN	+	21	718	0.168974		-1.59292
Q15811	ENSG00000205726	ENST00000381318	ITSN1	ENSP00000370719	ITSN1_HUMAN	+	21	1721	0.135964	0.180278	-1.84922	-1.51447
O95825	ENSG00000205758	ENST00000381554	CRYZL1	ENSP00000370966	QORL1_HUMAN	-	21	349	0.0184837	0.00424044	-3.97221	-5.45884
P22102	ENSG00000159131	ENST00000381815	GART	ENSP00000371236	PUR2_HUMAN	-	21	1010	0.0127997	0.0465437	-4.34545	-3.0197
Q9NX36	ENSG00000177692	ENST00000381947	DNAJC28	ENSP00000371373	DJC28_HUMAN	-	21	388	0.0501664		-2.94094
Q8TAK6	ENSG00000184221	ENST00000382348	OLIG1	ENSP00000371785	OLIG1_HUMAN	+	21	271	0.0927046		-2.28105
Q13516	ENSG00000205927	ENST00000382357	OLIG2	ENSP00000371794	OLIG2_HUMAN	+	21	323	0.128069		-1.91814
O60287	ENSG00000142207	ENST00000382751	URB1	ENSP00000372199	NPA1P_HUMAN	-	21	2271	0.0196515	0.0136357	-3.90976	-4.28134
Q3LI54	ENSG00000206102	ENST00000382822	KRTAP19-8	ENSP00000372272	KR198_HUMAN	-	21	63	0.0273031		-3.57307
Q3LI60	ENSG00000206104	ENST00000382826	KRTAP20-3	ENSP00000372276	KR203_HUMAN	+	21	44	0.0123272		-4.38354
Q3LI62	ENSG00000206105	ENST00000382828	KRTAP20-4	ENSP00000372278	KR204_HUMAN	+	21	44	0.0109895		-4.49977
Q3LI68	ENSG00000206106	ENST00000382830	KRTAP22-2	ENSP00000372281	KR222_HUMAN	-	21	45	0.0116478		-4.44093
Q3LI81	ENSG00000206107	ENST00000382835	KRTAP27-1	ENSP00000372286	KR271_HUMAN	-	21	207	0.00049334		-7.61382
Q8IUB9	ENSG00000184351	ENST00000390689	KRTAP19-1	ENSP00000375108	KR191_HUMAN	-	21	90	0.0223229		-3.77956
P59990	ENSG00000187175	ENST00000391617	KRTAP12-1	ENSP00000375475	KR121_HUMAN	-	21	96	0.000853833		-7.06492
P60329	ENSG00000212933	ENST00000391618	KRTAP12-4	ENSP00000375476	KR124_HUMAN	-	21	112	0.0399427		-3.17955
P60369	ENSG00000212935	ENST00000391620	KRTAP10-3	ENSP00000375478	KR103_HUMAN	-	21	221	0.000100124		-9.209
P60368	ENSG00000205445	ENST00000391621	KRTAP10-2	ENSP00000375479	KR102_HUMAN	-	21	255	0.000100124		-9.209
Q3LI67	ENSG00000212938	ENST00000391624	KRTAP6-3	ENSP00000375482	KRA63_HUMAN	+	21	103	0.000100124		-9.209
P58557	ENSG00000182362	ENST00000397701	YBEY	ENSP00000380813	YBEY_HUMAN	+	21	167	0.00964125	0.0101415	-4.63202	-4.58093
P48449	ENSG00000160285	ENST00000397728	LSS	ENSP00000380837	LSS_HUMAN	-	21	732	0.00632681	0.0176259	-5.05661	-4.0206
O95954	ENSG00000160282	ENST00000397746	FTCD	ENSP00000380854	FTCD_HUMAN	-	21	541	0.0253149	0.0100152	-3.65072	-4.59359
P60328	ENSG00000205439	ENST00000397907	KRTAP12-3	ENSP00000381005	KR123_HUMAN	+	21	96	0.000716861		-7.23991
P60411	ENSG00000221837	ENST00000397911	KRTAP10-9	ENSP00000381009	KR109_HUMAN	+	21	292	0.00113652		-6.77865
O94759	ENSG00000142185	ENST00000397928	TRPM2	ENSP00000381023	TRPM2_HUMAN	+	21	1503	0.0244055	0.00515985	-3.68824	-5.26167
P35520	ENSG00000160200	ENST00000398165	CBS	ENSP00000381231	CBS_HUMAN	-	21	551	0.0844023	0.0149182	-2.38398	-4.19014
P57081	ENSG00000160193	ENST00000398208	WDR4	ENSP00000381266	WDR4_HUMAN	-	21	412	0.00118679	0.0282826	-6.73532	-3.53682
P57071	ENSG00000141956	ENST00000398548	PRDM15	ENSP00000381556	PRD15_HUMAN	-	21	1507	0.14265	0.0854791	-1.79345	-2.37013
P20591	ENSG00000157601	ENST00000398598	MX1	ENSP00000381599	MX1_HUMAN	+	21	662	0.0350528	0.0110648	-3.31522	-4.49286
Q99712	ENSG00000157551	ENST00000398938	KCNJ15	ENSP00000381911	KCJ15_HUMAN	+	21	375	0.00756689		-4.87638
O95500	ENSG00000159261	ENST00000399135	CLDN14	ENSP00000382087	CLD14_HUMAN	-	21	239	0.0237395		-3.71659
P15382	ENSG00000180509	ENST00000399286	KCNE1	ENSP00000382226	KCNE1_HUMAN	-	21	129	0.0431079		-3.09998
P58511	ENSG00000205670	ENST00000399292	SMIM11A	ENSP00000382231	SIM11_HUMAN	+	21	58
P82932	ENSG00000243927	ENST00000399312	MRPS6	ENSP00000382250	RT06_HUMAN	+	21	125	0.000904063	0.0248893	-7.00771	-3.66811
Q52LG2	ENSG00000182816	ENST00000399889	KRTAP13-2	ENSP00000382777	KR132_HUMAN	-	21	175	0.0016607		-6.39886
P56748	ENSG00000156284	ENST00000399899	CLDN8	ENSP00000382783	CLD8_HUMAN	-	21	225	0.00702352		-4.95144
P57077	ENSG00000156265	ENST00000399928	MAP3K7CL	ENSP00000382812	M3KCL_HUMAN	+	21	142	0.108689	0.00822328	-2.1042	-4.79253
Q9Y5T5	ENSG00000156256	ENST00000399976	USP16	ENSP00000382858	UBP16_HUMAN	+	21	823	0.0342855	0.0209807	-3.33814	-3.84295
Q06546	ENSG00000154727	ENST00000400075	GABPA	ENSP00000382948	GABPA_HUMAN	+	21	454	0.348365	0.320313	-0.626235	-0.752335
P60413	ENSG00000189169	ENST00000400365	KRTAP10-12	ENSP00000383216	KR10C_HUMAN	+	21	245	0.00496218		-5.30093
P60371	ENSG00000188155	ENST00000400368	KRTAP10-6	ENSP00000383219	KR106_HUMAN	-	21	365	0.000998047		-6.90871
P60370	ENSG00000241123	ENST00000400372	KRTAP10-5	ENSP00000383223	KR105_HUMAN	-	21	271	0.000402595		-7.81718
P60372	ENSG00000215454	ENST00000400374	KRTAP10-4	ENSP00000383225	KR104_HUMAN	+	21	401	0.00298824		-5.81008
P60331	ENSG00000215455	ENST00000400375	KRTAP10-1	ENSP00000383226	KR101_HUMAN	-	21	282	0.000100124		-9.209
O60469	ENSG00000171587	ENST00000400454	DSCAM	ENSP00000383303	DSCAM_HUMAN	-	21	2012	0.24001	0.137449	-1.15263	-1.83664
Q14149	ENSG00000159256	ENST00000400485	MORC3	ENSP00000383333	MORC3_HUMAN	+	21	939	0.434663	0.0974809	-0.262852	-2.22553
O15394	ENSG00000154654	ENST00000400546	NCAM2	ENSP00000383392	NCAM2_HUMAN	+	21	837	0.0319638	0.133876	-3.41067	-1.86711
Q9NSI8	ENSG00000155307	ENST00000400566	SAMSN1	ENSP00000383411	SAMN1_HUMAN	-	21	373	0.0930077	0.0145649	-2.27745	-4.21447
P57052	ENSG00000185272	ENST00000400577	RBM11	ENSP00000383421	RBM11_HUMAN	+	21	281	0.00013289	0.0667123	-8.92586	-2.63832
Q5DID0	ENSG00000177398	ENST00000408910	UMODL1	ENSP00000386147	UROL1_HUMAN	+	21	1318	0.000100124	0.00453045	-9.209	-5.39239
B9A014	ENSG00000222018	ENST00000410005	FAM243A	ENSP00000386791	F243A_HUMAN	-	21	251
Q3LHN0	ENSG00000232263	ENST00000416044	KRTAP25-1	ENSP00000398619	KR251_HUMAN	-	21	102	0.00313377		-5.76238
Q14689	ENSG00000160305	ENST00000417564	DIP2A	ENSP00000392066	DIP2A_HUMAN	+	21	1571	0.209	0.0368595	-1.33097	-3.26309
Q3LHN1	ENSG00000231068	ENST00000444335	KRTAP21-3	ENSP00000404517	KR213_HUMAN	-	21	58	0.002978		-5.81352
A8MWV9	ENSG00000243627	ENST00000450895	SMIM34A	ENSP00000397039	SM34A_HUMAN	-	21	139
Q9NYP8	ENSG00000205929	ENST00000479548	C21orf62	ENSP00000418653	CU062_HUMAN	-	21	219	0.0405001		-3.16511
P57087	ENSG00000154721	ENST00000480456	JAM2	ENSP00000420419	JAM2_HUMAN	+	21	298	0.0397379	0.0183664	-3.1849	-3.9787
P57060	ENSG00000156253	ENST00000493196	RWDD2B	ENSP00000418693	RWD2B_HUMAN	-	21	319	0.0286073	0.0129136	-3.52507	-4.33648
P56182	ENSG00000160214	ENST00000497547	RRP1	ENSP00000417464	RRP1_HUMAN	+	21	461	0.0510681	0.00993678	-2.92218	-4.60153
Q07654	ENSG00000160180	ENST00000518498	TFF3	ENSP00000430690	TFF3_HUMAN	-	21	80	0.034251	0.0108594	-3.33919	-4.5118
P56557	ENSG00000142188	ENST00000542230	TMEM50B	ENSP00000439768	TM50B_HUMAN	-	21	158	0.0266006	0.049843	-3.59986	-2.94775
P57053	ENSG00000234289	ENST00000599962	H2BS1	ENSP00000481622	H2BFS_HUMAN	+	21	126
P60409	ENSG00000272804	ENST00000609664	KRTAP10-7	ENSP00000476821	KR107_HUMAN	+	21	370	0.00291902		-5.83358
P48051	ENSG00000157542	ENST00000609713	KCNJ6	ENSP00000477437	KCNJ6_HUMAN	-	21	423	0.5	0.0778382	0	-2.47209
P56180	ENSG00000274391	ENST00000618007	TPTE	ENSP00000484403	TPTE_HUMAN	+	21	551	0.000356479	0.00131415	-7.93888	-6.63325
Q8IUC3	ENSG00000274749	ENST00000621162	KRTAP7-1	ENSP00000479656	KRA71_HUMAN	-	21	87	0.000100124		-9.209
Q9UJW3	ENSG00000142182	ENST00000628202	DNMT3L	ENSP00000486001	DNM3L_HUMAN	-	21	386	0.0282939	0.0134229	-3.53641	-4.29728
O00258	ENSG00000182093	ENST00000649170	GET1	ENSP00000496813	GET1_HUMAN	+	21	174	0.0141641	0.0295147	-4.24278	-3.49291
Q6XZB0	ENSG00000188992	ENST00000681601	LIPI	ENSP00000505323	LIPI_HUMAN	-	21	460	0.000133324	0.0301284	-8.92259	-3.47169
P57721	ENSG00000183570	ENST00000681687	PCBP3	ENSP00000505796	PCBP3_HUMAN	+	21	371	0.0903774	0.0477948	-2.30904	-2.99186
Q13009	ENSG00000156299	ENST00000286827	TIAM1	ENSP00000286827	TIAM1_HUMAN	-	21	1591	0.187682	0.139047	-1.46514	-1.82322
Q3LI64	ENSG00000184724	ENST00000329122	KRTAP6-1	ENSP00000332690	KRA61_HUMAN	-	21	71	0.00106685		-6.84197
Q3LI76	ENSG00000186970	ENST00000334067	KRTAP15-1	ENSP00000334866	KR151_HUMAN	+	21	137	0.000357125		-7.93707
Q3LI77	ENSG00000186971	ENST00000334068	KRTAP13-4	ENSP00000334834	KR134_HUMAN	+	21	160	0.000465612		-7.67169
Q3LI66	ENSG00000186930	ENST00000334897	KRTAP6-2	ENSP00000334560	KRA62_HUMAN	-	21	62	0.0450648		-3.05354
P53804	ENSG00000182670	ENST00000355666	TTC3	ENSP00000347889	TTC3_HUMAN	+	21	2025	0.00100779	0.0142662	-6.89898	-4.23549
Q9NSI5	ENSG00000183067	ENST00000380588	IGSF5	ENSP00000369962	IGSF5_HUMAN	+	21	407	0.000137106	0.00124969	-8.89462	-6.68361
Q3SY46	ENSG00000240432	ENST00000390690	KRTAP13-3	ENSP00000375109	KR133_HUMAN	-	21	172	0.0495275		-2.95443
Q9Y3R5	ENSG00000142197	ENST00000399151	DOP1B	ENSP00000382104	DOP2_HUMAN	+	21	2298	0.00777351	0.0220701	-4.84923	-3.79122
M5A8F1	ENSG00000233056	ENST00000447535	ERVH48-1	ENSP00000504647	SUPYN_HUMAN	-	21	160	0.0133184		-4.3052
Q9Y2C3	ENSG00000183778	ENST00000615480	B3GALT5	ENSP00000480285	B3GT5_HUMAN	+	21	310	0.0233116		-3.73522
Q9UHP3	ENSG00000155313	ENST00000285679	USP25	ENSP00000285679	UBP25_HUMAN	+	21	1055	0.183038	0.075037	-1.4959	-2.51177
Q96J86	ENSG00000166265	ENST00000299340	CYYR1	ENSP00000299340	CYYR1_HUMAN	-	21	154	0.0453931	0.016987	-3.04594	-4.05817
P05107	ENSG00000160255	ENST00000302347	ITGB2	ENSP00000303242	ITB2_HUMAN	-	21	769	0.106748	0.0408757	-2.1244	-3.15548
Q9NSI6	ENSG00000185658	ENST00000333229	BRWD1	ENSP00000330753	BRWD1_HUMAN	-	21	2320	0.00566073	0.166778	-5.16853	-1.60864
P50747	ENSG00000159267	ENST00000336648	HLCS	ENSP00000338387	BPL1_HUMAN	-	21	726	0.103719	0.013729	-2.15657	-4.27442
P56181	ENSG00000160194	ENST00000340344	NDUFV3	ENSP00000342895	NDUV3_HUMAN	+	21	108	0.00821794	0.0208196	-4.79318	-3.85082
Q01196	ENSG00000159216	ENST00000344691	RUNX1	ENSP00000340690	RUNX1_HUMAN	-	21	453	0.337034	0.276899	-0.676541	-0.959894
P57078	ENSG00000183421	ENST00000352483	RIPK4	ENSP00000330161	RIPK4_HUMAN	-	21	832	0.0538328	0.0334114	-2.86654	-3.36488
P39060	ENSG00000182871	ENST00000359759	COL18A1	ENSP00000352798	COIA1_HUMAN	+	21	1754	0.00213965	0.0199981	-6.14497	-3.89192
P78563	ENSG00000197381	ENST00000360697	ADARB1	ENSP00000353920	RED1_HUMAN	+	21	741	0.5	0.142915	0	-1.79129
Q96NY7	ENSG00000159212	ENST00000360731	CLIC6	ENSP00000353959	CLIC6_HUMAN	+	21	704	0.0099998	0.019686	-4.59514	-3.90796
P45844	ENSG00000160179	ENST00000361802	ABCG1	ENSP00000354995	ABCG1_HUMAN	+	21	678	0.104656	0.031826	-2.14653	-3.41513
Q13627	ENSG00000157540	ENST00000398960	DYRK1A	ENSP00000381932	DYR1A_HUMAN	+	21	763	0.359247	0.0485593	-0.578634	-2.97519
P39086	ENSG00000171189	ENST00000399907	GRIK1	ENSP00000382791	GRIK1_HUMAN	-	21	918	0.0475511	0.00292068	-2.99723	-5.83301
O75144	ENSG00000160223	ENST00000407780	ICOSLG	ENSP00000384432	ICOSL_HUMAN	-	21	302	0.153981	0.0108111	-1.70371	-4.51631
P57727	ENSG00000160183	ENST00000433957	TMPRSS3	ENSP00000411013	TMPS3_HUMAN	-	21	454	0.000677428	0.0129041	-7.29653	-4.33722
P57054	ENSG00000185808	ENST00000464265	PIGP	ENSP00000420037	PIGP_HUMAN	-	21	158	0.00358507	0.0135505	-5.62739	-4.28769
O43426	ENSG00000159082	ENST00000674308	SYNJ1	ENSP00000501426	SYNJ1_HUMAN	-	21	1573	0.114269	0.111117	-2.04786	-2.07938
Q9BZR6	ENSG00000040608	ENST00000043402	RTN4R	ENSP00000043402	RTN4R_HUMAN	-	22	473	0.113161	0.007658	-2.05885	-4.86432
O15499	ENSG00000063515	ENST00000086933	GSC2	ENSP00000086933	GSC2_HUMAN	-	22	205	0.00265412	0.0197059	-5.92898	-3.90694
P53778	ENSG00000188130	ENST00000215659	MAPK12	ENSP00000215659	MK12_HUMAN	-	22	367	0.013922	0.046662	-4.26026	-3.01704
P05546	ENSG00000099937	ENST00000215727	SERPIND1	ENSP00000215727	HEP2_HUMAN	+	22	499	0.00908976	0.0302862	-4.69148	-3.46631
O95721	ENSG00000099940	ENST00000215730	SNAP29	ENSP00000215730	SNP29_HUMAN	+	22	258	0.0724523	0.0370657	-2.54962	-3.25729
Q9BT49	ENSG00000184436	ENST00000215742	THAP7	ENSP00000215742	THAP7_HUMAN	-	22	309	0.000610179	0.15116	-7.40115	-1.72553
P24347	ENSG00000099953	ENST00000215743	MMP11	ENSP00000215743	MMP11_HUMAN	+	22	488	0.0233827	0.0314775	-3.7321	-3.4265
P14174	ENSG00000240972	ENST00000215754	MIF	ENSP00000215754	MIF_HUMAN	+	22	115	0.00478575	0.0211307	-5.33732	-3.83567
A6NHG4	ENSG00000099974	ENST00000215770	DDTL	ENSP00000215770	DDTL_HUMAN	+	22	134	0.0099175	0.00699345	-4.60349	-4.95576
P13725	ENSG00000099985	ENST00000215781	OSM	ENSP00000215781	ONCM_HUMAN	-	22	252	0.077954	0.0362764	-2.47048	-3.27964
Q9BXI6	ENSG00000099992	ENST00000215790	TBC1D10A	ENSP00000215790	TB10A_HUMAN	-	22	508	0.0772259	0.0380193	-2.48065	-3.2309
Q15459	ENSG00000099995	ENST00000215793	SF3A1	ENSP00000215793	SF3A1_HUMAN	-	22	793	0.5	0.13708	0	-1.83976
Q9UMW8	ENSG00000184979	ENST00000215794	USP18	ENSP00000215794	UBP18_HUMAN	+	22	372	0.0226782	0.0237946	-3.76341	-3.71421
Q9UDX4	ENSG00000100012	ENST00000215812	SEC14L3	ENSP00000215812	S14L3_HUMAN	-	22	400	0.000124383	0.00449876	-8.99202	-5.39944
P62318	ENSG00000100028	ENST00000215829	SNRPD3	ENSP00000215829	SMD3_HUMAN	+	22	126	0.5	0.196829	0	-1.40623
P28482	ENSG00000100030	ENST00000215832	MAPK1	ENSP00000215832	MK01_HUMAN	-	22	360	0.5	0.202587	0	-1.3702
P20062	ENSG00000185339	ENST00000215838	TCN2	ENSP00000215838	TCO2_HUMAN	+	22	427	0.000235496	0.0209339	-8.35358	-3.84523
P26998	ENSG00000100053	ENST00000215855	CRYBB3	ENSP00000215855	CRBB3_HUMAN	+	22	211	0.000109989	0.0179662	-9.11502	-4.00113
P53007	ENSG00000100075	ENST00000215882	SLC25A1	ENSP00000215882	TXTP_HUMAN	-	22	311	0.0764434	0.0135399	-2.49168	-4.28848
Q9NZ20	ENSG00000100078	ENST00000215885	PLA2G3	ENSP00000215885	PA2G3_HUMAN	-	22	509	0.000100124	0.0018481	-9.209	-6.29175
P05162	ENSG00000100079	ENST00000215886	LGALS2	ENSP00000215886	LEG2_HUMAN	-	22	132	0.0156727	0.0925526	-4.14004	-2.28286
Q96GD0	ENSG00000241360	ENST00000215904	PDXP	ENSP00000215904	PLPP_HUMAN	+	22	296	0.0422887	0.0164603	-3.12003	-4.09021
Q6ICH7	ENSG00000128203	ENST00000215906	ASPHD2	ENSP00000215906	ASPH2_HUMAN	+	22	369	0.0806495	0.200938	-2.43355	-1.38044
P09382	ENSG00000100097	ENST00000215909	LGALS1	ENSP00000215909	LEG1_HUMAN	+	22	135	0.024115	0.0188335	-3.70051	-3.95311
Q96FE7	ENSG00000100100	ENST00000215912	PIK3IP1	ENSP00000215912	P3IP1_HUMAN	-	22	263	0.000995112	0.00697587	-6.91166	-4.9583
Q9UH36	ENSG00000100104	ENST00000215917	SRRD	ENSP00000215917	SRR1L_HUMAN	+	22	339	0.00200397	0.101834	-6.21062	-2.17701
Q6NXT1	ENSG00000100124	ENST00000215941	ANKRD54	ENSP00000215941	ANR54_HUMAN	-	22	300	0.133081	0.0580078	-1.87399	-2.78742
Q8N3F8	ENSG00000100139	ENST00000215957	MICALL1	ENSP00000215957	MILK1_HUMAN	+	22	863	0.042739	0.0134724	-3.10896	-4.29355
Q9NSP4	ENSG00000100162	ENST00000215980	CENPM	ENSP00000215980	CENPM_HUMAN	-	22	180	0.0329751	0.0114481	-3.37847	-4.45842
O43731	ENSG00000100196	ENST00000216014	KDELR3	ENSP00000216014	ERD23_HUMAN	+	22	214	0.000515337	0.0156319	-7.57017	-4.14269
Q14565	ENSG00000100206	ENST00000216024	DMC1	ENSP00000216024	DMC1_HUMAN	-	22	340	0.107717	0.0462448	-2.11428	-3.02646
Q8IWL3	ENSG00000100209	ENST00000216027	HSCB	ENSP00000216027	HSC20_HUMAN	+	22	235	0.0523733	0.0342095	-2.89556	-3.34044
Q9NS69	ENSG00000100216	ENST00000216034	TOMM22	ENSP00000216034	TOM22_HUMAN	+	22	142	0.140454	0.0674436	-1.81152	-2.62664
Q9UHP6	ENSG00000100218	ENST00000216036	RSPH14	ENSP00000216036	RSP14_HUMAN	-	22	348	0.00614007	0.0310485	-5.08676	-3.44066
Q9Y3I0	ENSG00000100220	ENST00000216038	RTCB	ENSP00000216038	RTCB_HUMAN	-	22	505	0.118978	0.0439254	-2.00214	-3.08034
O00178	ENSG00000100226	ENST00000216044	GTPBP1	ENSP00000216044	GTPB1_HUMAN	+	22	669	0.437198	0.157196	-0.25254	-1.67924
O96015	ENSG00000100246	ENST00000216068	DNAL4	ENSP00000216068	DNAL4_HUMAN	-	22	105	0.0330213	0.00669142	-3.37702	-5.00022
O95567	ENSG00000100249	ENST00000216071	C22orf31	ENSP00000216071	CV031_HUMAN	-	22	290	0.00265797	0.0623441	-5.92753	-2.71071
Q9UGB7	ENSG00000100253	ENST00000216075	MIOX	ENSP00000216075	MIOX_HUMAN	+	22	285	0.0185117	0.00835909	-3.97067	-4.77601
Q9Y3P4	ENSG00000100263	ENST00000216085	RHBDD3	ENSP00000216085	RHBD3_HUMAN	-	22	386	0.0305008	0.00610177	-3.45903	-5.09306
Q96AK3	ENSG00000243811	ENST00000216099	APOBEC3D	ENSP00000216099	ABC3D_HUMAN	+	22	386	0.0199103	0.0149252	-3.89641	-4.18967
Q92737	ENSG00000100276	ENST00000216101	RASL10A	ENSP00000216101	RSLAA_HUMAN	-	22	203	0.0423897	0.0570437	-3.11754	-2.8052
Q9UGU5	ENSG00000100281	ENST00000216106	HMGXB4	ENSP00000216106	HMGX4_HUMAN	+	22	601	0.0234349	0.0518279	-3.72982	-2.90661
Q13323	ENSG00000100290	ENST00000216115	BIK	ENSP00000216115	BIK_HUMAN	+	22	160	0.0145911	0.025926	-4.21264	-3.62624
P09601	ENSG00000100292	ENST00000216117	HMOX1	ENSP00000216117	HMOX1_HUMAN	+	22	288	0.029066	0.0061171	-3.50869	-5.09053
Q9BPW8	ENSG00000184117	ENST00000216121	NIPSNAP1	ENSP00000216121	NIPS1_HUMAN	-	22	284	0.211811	0.0909559	-1.31404	-2.30202
P33992	ENSG00000100297	ENST00000216122	MCM5	ENSP00000216122	MCM5_HUMAN	+	22	734	0.0444873	0.0654559	-3.06704	-2.65868
Q96D21	ENSG00000100302	ENST00000216127	RASD2	ENSP00000216127	RHES_HUMAN	+	22	266	0.143827	0.025489	-1.78386	-3.64369
Q14166	ENSG00000100304	ENST00000216129	TTLL12	ENSP00000216129	TTL12_HUMAN	-	22	644	0.00081445	0.0176726	-7.11218	-4.01791
O95931	ENSG00000100307	ENST00000216133	CBX7	ENSP00000216133	CBX7_HUMAN	-	22	251	0.241584	0.0524271	-1.14402	-2.89448
P10323	ENSG00000100312	ENST00000216139	ACR	ENSP00000216139	ACRO_HUMAN	+	22	421	0.0229215	0.029865	-3.75249	-3.48075
Q86V35	ENSG00000100314	ENST00000216144	CABP7	ENSP00000216144	CABP7_HUMAN	+	22	215	0.118773	0.0107885	-2.0041	-4.51843
P39023	ENSG00000100316	ENST00000216146	RPL3	ENSP00000346001	RL3_HUMAN	-	22	403	0.147096	0.269627	-1.75756	-0.996514
Q15750	ENSG00000100324	ENST00000216160	TAB1	ENSP00000216160	TAB1_HUMAN	+	22	504	0.0750957	0.0388197	-2.51093	-3.20923
Q9NST1	ENSG00000100344	ENST00000216180	PNPLA3	ENSP00000216180	PLPL3_HUMAN	+	22	481	0.000100124	0.0259385	-9.209	-3.62575
P35579	ENSG00000100345	ENST00000216181	MYH9	ENSP00000216181	MYH9_HUMAN	-	22	1960	0.134651	0.169782	-1.86045	-1.58717
Q99757	ENSG00000100348	ENST00000216185	TXN2	ENSP00000216185	THIOM_HUMAN	-	22	166	0.123019	0.0123449	-1.96415	-4.38209
O15371	ENSG00000100353	ENST00000216190	EIF3D	ENSP00000216190	EIF3D_HUMAN	-	22	548	0.484181	0.255434	-0.0632974	-1.06984
O75631	ENSG00000100373	ENST00000216211	UPK3A	ENSP00000216211	UPK3A_HUMAN	+	22	287	0.0081496	0.00145798	-4.8016	-6.52924
P50502	ENSG00000100380	ENST00000216218	ST13	ENSP00000216218	F10A1_HUMAN	-	22	369	0.0937582	0.180846	-2.26859	-1.51062
P14784	ENSG00000100385	ENST00000216223	IL2RB	ENSP00000216223	IL2RB_HUMAN	-	22	551	0.0131032	0.0591867	-4.32171	-2.76605
P62877	ENSG00000100387	ENST00000216225	RBX1	ENSP00000216225	RBX1_HUMAN	+	22	108	0.5	0.18621	0	-1.47483
Q969R5	ENSG00000100395	ENST00000216237	L3MBTL2	ENSP00000216237	LMBL2_HUMAN	+	22	705	0.147761	0.0610116	-1.75227	-2.73374
Q6NUI6	ENSG00000100399	ENST00000216241	CHADL	ENSP00000216241	CHADL_HUMAN	-	22	762	0.0779275	0.00772174	-2.47085	-4.85596
Q7RTV0	ENSG00000100410	ENST00000216252	PHF5A	ENSP00000216252	PHF5A_HUMAN	-	22	110	0.5	0.100379	0	-2.19302
Q99798	ENSG00000100412	ENST00000216254	ACO2	ENSP00000216254	ACON_HUMAN	+	22	780	0.360485	0.132937	-0.573259	-1.87523
Q92871	ENSG00000100417	ENST00000216259	PMM1	ENSP00000216259	PMM1_HUMAN	-	22	262	0.0301133	0.00998501	-3.47221	-4.59663
Q8TCT0	ENSG00000100422	ENST00000216264	CERK	ENSP00000216264	CERK1_HUMAN	-	22	537	0.0184107	0.0735327	-3.97624	-2.53365
O75132	ENSG00000100426	ENST00000216268	ZBED4	ENSP00000216268	ZBED4_HUMAN	+	22	1171	0.100465		-2.19207
Q969S8	ENSG00000100429	ENST00000216271	HDAC10	ENSP00000216271	HDA10_HUMAN	-	22	669	0.0245652	0.00817286	-3.68155	-4.79873
Q96RT7	ENSG00000128159	ENST00000248846	TUBGCP6	ENSP00000248846	GCP6_HUMAN	-	22	1819	0.00321488	0.0354701	-5.73675	-3.30295
Q9BY27	ENSG00000128185	ENST00000248879	DGCR6L	ENSP00000248879	DGC6L_HUMAN	-	22	220	0.0221672	0.0119874	-3.78673	-4.41184
Q15080	ENSG00000100365	ENST00000248899	NCF4	ENSP00000248899	NCF4_HUMAN	+	22	339	0.059501	0.00467183	-2.76042	-5.36152
Q9UIA0	ENSG00000100055	ENST00000248901	CYTH4	ENSP00000248901	CYH4_HUMAN	+	22	394	0.112204	0.0659767	-2.06842	-2.6502
O75600	ENSG00000100116	ENST00000248924	GCAT	ENSP00000248924	KBL_HUMAN	+	22	419	0.000432434	0.00569508	-7.74565	-5.16244
Q96HU1	ENSG00000100359	ENST00000248929	SGSM3	ENSP00000248929	SGSM3_HUMAN	+	22	749	0.0630774	0.0419031	-2.69824	-3.12959
Q9BYH1	ENSG00000100095	ENST00000248933	SEZ6L	ENSP00000248933	SE6L1_HUMAN	+	22	1024	0.121629	0.0941998	-1.97709	-2.2634
Q9UKI3	ENSG00000128218	ENST00000248948	VPREB3	ENSP00000248948	VPRE3_HUMAN	-	22	123	0.0227855	0.00764451	-3.75858	-4.86609
Q9HCN8	ENSG00000128228	ENST00000248958	SDF2L1	ENSP00000248958	SDF2L_HUMAN	+	22	221	0.0252249	0.0178758	-3.65437	-4.00627
Q04917	ENSG00000128245	ENST00000248975	YWHAH	ENSP00000248975	1433F_HUMAN	+	22	246	0.5	0.00982952	0	-4.61249
O75679	ENSG00000128276	ENST00000249007	RFPL3	ENSP00000249007	RFPL3_HUMAN	+	22	317	0.000416229	0.0207455	-7.78386	-3.85446
Q00587	ENSG00000128283	ENST00000249014	CDC42EP1	ENSP00000249014	BORG5_HUMAN	+	22	391	0.014688	0.0207228	-4.20593	-3.85558
O60755	ENSG00000128310	ENST00000249041	GALR3	ENSP00000249041	GALR3_HUMAN	+	22	368	0.00309548	0.0390295	-5.77471	-3.20362
Q16762	ENSG00000128311	ENST00000249042	TST	ENSP00000249042	THTR_HUMAN	-	22	297	0.0541844	0.0221756	-2.85966	-3.78634
Q9BWW9	ENSG00000128313	ENST00000249044	APOL5	ENSP00000249044	APOL5_HUMAN	+	22	433	0.00012597	0.00989698	-8.97934	-4.60558
Q8IWD4	ENSG00000159873	ENST00000249064	CCDC117	ENSP00000249064	CC117_HUMAN	+	22	279	0.0668521	0.249223	-2.63608	-1.10276
P15153	ENSG00000128340	ENST00000249071	RAC2	ENSP00000249071	RAC2_HUMAN	-	22	192	0.376812	0.18539	-0.503102	-1.48025
P15018	ENSG00000128342	ENST00000249075	LIF	ENSP00000249075	LIF_HUMAN	-	22	202	0.0506304	0.0155009	-2.93125	-4.15123
P31941	ENSG00000128383	ENST00000249116	APOBEC3A	ENSP00000249116	ABC3A_HUMAN	+	22	199	0.0118923	0.227392	-4.4199	-1.2231
Q9BWT7	ENSG00000100065	ENST00000251973	CARD10	ENSP00000251973	CAR10_HUMAN	-	22	1032	0.183823	0.0385059	-1.49066	-3.21768
P19971	ENSG00000025708	ENST00000252029	TYMP	ENSP00000252029	TYPH_HUMAN	-	22	482	0.0330199	0.0348455	-3.37707	-3.32137
Q9BY77	ENSG00000100227	ENST00000252115	POLDIP3	ENSP00000252115	PDIP3_HUMAN	-	22	421	0.0322675	0.090576	-3.4009	-2.30662
Q8IZ69	ENSG00000099899	ENST00000252136	TRMT2A	ENSP00000252136	TRM2A_HUMAN	-	22	625	0.0119792	0.0115282	-4.41253	-4.45136
Q96DF8	ENSG00000100056	ENST00000252137	ESS2	ENSP00000252137	ESS2_HUMAN	-	22	476	0.0666559	0.0413564	-2.63923	-3.14329
Q9UBB4	ENSG00000130638	ENST00000252934	ATXN10	ENSP00000252934	ATX10_HUMAN	+	22	475	0.0688401	0.0914258	-2.60464	-2.29635
Q9NTG1	ENSG00000130943	ENST00000253255	PKDREJ	ENSP00000253255	PKDRE_HUMAN	-	22	2253	0.0105247		-4.54345
P36543	ENSG00000131100	ENST00000253413	ATP6V1E1	ENSP00000253413	VATE1_HUMAN	-	22	226	0.266828	0.0629061	-1.01078	-2.70114
Q9H6E4	ENSG00000100147	ENST00000255784	CCDC134	ENSP00000255784	CC134_HUMAN	+	22	229	0.0569523	0.005723	-2.8069	-5.15752
Q9UDX3	ENSG00000133488	ENST00000255858	SEC14L4	ENSP00000255858	S14L4_HUMAN	-	22	406	0.000233071	0.0014589	-8.36393	-6.52861
P42356	ENSG00000241973	ENST00000255882	PI4KA	ENSP00000255882	PI4KA_HUMAN	-	22	2102	0.217073	0.0402873	-1.28281	-3.1706
Q5THR3	ENSG00000186976	ENST00000262726	EFCAB6	ENSP00000262726	EFCB6_HUMAN	-	22	1501	0.000113136	0.00945305	-9.0868	-4.65192
Q9BXT6	ENSG00000073146	ENST00000262794	MOV10L1	ENSP00000262794	M10L1_HUMAN	+	22	1211	0.000144109	0.0180499	-8.8448	-3.9964
O95755	ENSG00000100228	ENST00000263116	RAB36	ENSP00000263116	RAB36_HUMAN	+	22	333	0.00680143	0.00418346	-4.9838	-5.47242
Q9Y6J0	ENSG00000099991	ENST00000263119	CABIN1	ENSP00000263119	CABIN_HUMAN	+	22	2220	0.0990188	0.0379528	-2.20817	-3.23272
P98153	ENSG00000070413	ENST00000263196	DGCR2	ENSP00000263196	IDD_HUMAN	-	22	550	0.0390189	0.0699309	-3.20391	-2.58775
O75419	ENSG00000093009	ENST00000263201	CDC45	ENSP00000263201	CDC45_HUMAN	+	22	566	0.028667	0.0177805	-3.52292	-4.01171
Q92890	ENSG00000070010	ENST00000263202	UFD1	ENSP00000263202	UFD1_HUMAN	-	22	307	0.380268	0.115552	-0.488409	-2.03525
Q96RN5	ENSG00000099917	ENST00000263205	MED15	ENSP00000263205	MED15_HUMAN	+	22	788	0.374158	0.175205	-0.514419	-1.54918
O00192	ENSG00000099889	ENST00000263207	ARVCF	ENSP00000263207	ARVC_HUMAN	-	22	962	0.00732298	0.0169732	-4.90939	-4.059
P54198	ENSG00000100084	ENST00000263208	HIRA	ENSP00000263208	HIRA_HUMAN	-	22	1017	0.5	0.298884	0	-0.852618
P49593	ENSG00000100034	ENST00000263212	PPM1F	ENSP00000263212	PPM1F_HUMAN	-	22	454	0.0150772	0.0192114	-4.17938	-3.93286
Q9NP61	ENSG00000242247	ENST00000263245	ARFGAP3	ENSP00000263245	ARFG3_HUMAN	-	22	516	0.000119437	0.0125139	-9.0326	-4.36832
Q9UNF0	ENSG00000100266	ENST00000263246	PACSIN2	ENSP00000263246	PACN2_HUMAN	-	22	486	0.0284454	0.00992255	-3.53091	-4.60297
Q09472	ENSG00000100393	ENST00000263253	EP300	ENSP00000263253	EP300_HUMAN	+	22	2414	0.418579	0.334978	-0.328609	-0.685756
Q6ICB0	ENSG00000100418	ENST00000263256	DESI1	ENSP00000263256	DESI1_HUMAN	-	22	168	0.134858	0.170177	-1.85867	-1.58437
P35625	ENSG00000100234	ENST00000266085	TIMP3	ENSP00000266085	TIMP3_HUMAN	+	22	211	0.5	0.178765	0	-1.52474
Q9NY91	ENSG00000100191	ENST00000266086	SLC5A4	ENSP00000266086	SC5A4_HUMAN	-	22	659	0.0158672	0.00126698	-4.12751	-6.66985
Q9Y3I1	ENSG00000100225	ENST00000266087	FBXO7	ENSP00000266087	FBX7_HUMAN	+	22	522	0.066616	0.0255311	-2.63987	-3.64199
P13866	ENSG00000100170	ENST00000266088	SLC5A1	ENSP00000266088	SC5A1_HUMAN	+	22	664	0.0597945	0.0301698	-2.75518	-3.47028
O95922	ENSG00000100271	ENST00000266254	TTLL1	ENSP00000266254	TTLL1_HUMAN	-	22	423	0.0828667	0.0155719	-2.40402	-4.14659
Q9UDX5	ENSG00000242114	ENST00000266263	MTFP1	ENSP00000266263	MTFP1_HUMAN	+	22	166	0.105747	0.00823531	-2.13494	-4.79105
Q9HBE1	ENSG00000100105	ENST00000266269	PATZ1	ENSP00000266269	PATZ1_HUMAN	-	22	687	0.259472	0.147072	-1.04871	-1.75776
Q10587	ENSG00000167074	ENST00000266304	TEF	ENSP00000266304	TEF_HUMAN	+	22	303	0.209183	0.145655	-1.32985	-1.76909
Q8IVS2	ENSG00000100294	ENST00000290429	MCAT	ENSP00000290429	FABD_HUMAN	-	22	390	0.000407891	0.00840521	-7.8041	-4.77046
Q8IZJ4	ENSG00000159496	ENST00000290691	RGL4	ENSP00000290691	RGDSR_HUMAN	+	22	473	0.000100124	0.0197115	-9.209	-3.90665
P0CG30	ENSG00000133433	ENST00000290765	GSTT2B	ENSP00000290765	GSTT2_HUMAN	-	22	244	0.0450133	0.0722904	-3.05474	-2.55203
Q96RJ3	ENSG00000159958	ENST00000291232	TNFRSF13C	ENSP00000291232	TR13C_HUMAN	-	22	184	0.00141929	0.00796308	-6.55618	-4.82494
A8MPS7	ENSG00000161179	ENST00000292778	YDJC	ENSP00000292778	YDJC_HUMAN	-	22	323	0.00599428	0.00768539	-5.11094	-4.86072
Q8IYX3	ENSG00000161180	ENST00000292779	CCDC116	ENSP00000292779	CC116_HUMAN	+	22	613	0.000144292	0.0120446	-8.84353	-4.40702
Q9Y698	ENSG00000166862	ENST00000300105	CACNG2	ENSP00000300105	CCG2_HUMAN	-	22	323	0.171194	0.178292	-1.57719	-1.52796
P59817	ENSG00000169548	ENST00000302097	ZNF280A	ENSP00000302855	Z280A_HUMAN	-	22	542	0.0275192		-3.56496
Q10571	ENSG00000169184	ENST00000302326	MN1	ENSP00000304956	MN1_HUMAN	-	22	1320	0.0935863	0.0121321	-2.27061	-4.39969
P48050	ENSG00000168135	ENST00000303592	KCNJ4	ENSP00000306497	KCNJ4_HUMAN	-	22	445	0.5		0
P11274	ENSG00000186716	ENST00000305877	BCR	ENSP00000303507	BCR_HUMAN	+	22	1271	0.154621	0.0719921	-1.69881	-2.55648
Q9Y534	ENSG00000172346	ENST00000306149	CSDC2	ENSP00000302485	CSDC2_HUMAN	+	22	153	0.201432	0.040137	-1.37737	-3.17449
Q7Z6W7	ENSG00000172404	ENST00000307221	DNAJB7	ENSP00000307197	DNJB7_HUMAN	-	22	309	0.00257894		-5.95779
Q9H1I8	ENSG00000100325	ENST00000307790	ASCC2	ENSP00000305502	ASCC2_HUMAN	-	22	757	0.00122873	0.129626	-6.70054	-1.90427
Q8IUX4	ENSG00000128394	ENST00000308521	APOBEC3F	ENSP00000309749	ABC3F_HUMAN	+	22	373	0.000100124	0.0360772	-9.209	-3.28535
P12036	ENSG00000100285	ENST00000310624	NEFH	ENSP00000311997	NFH_HUMAN	+	22	1026	0.00144806	0.012433	-6.53608	-4.37489
Q15049	ENSG00000100427	ENST00000311597	MLC1	ENSP00000310375	MLC1_HUMAN	-	22	377	0.00280325	0.018144	-5.87417	-3.9911
Q92523	ENSG00000205560	ENST00000312108	CPT1B	ENSP00000312189	CPT1B_HUMAN	-	22	772	0.00894504	0.0158314	-4.70767	-4.1298
Q96EK2	ENSG00000056487	ENST00000313237	PHF21B	ENSP00000324403	PF21B_HUMAN	-	22	531	0.0659668	0.248482	-2.65036	-1.10673
Q69YQ0	ENSG00000100014	ENST00000314328	SPECC1L	ENSP00000325785	CYTSA_HUMAN	+	22	1117	0.0612901	0.0958785	-2.72889	-2.24388
Q6NVV7	ENSG00000205643	ENST00000314567	CDPF1	ENSP00000325301	CDPF1_HUMAN	-	22	123	0.000226746	0.0347862	-8.39145	-3.32313
Q9BXK5	ENSG00000099968	ENST00000317582	BCL2L13	ENSP00000318883	B2L13_HUMAN	+	22	485	0.00366675	0.0106425	-5.60478	-4.5322
Q6PGQ1	ENSG00000189269	ENST00000317749	DRICH1	ENSP00000316137	DRIC1_HUMAN	-	22	229	0.00313203	0.027851	-5.76294	-3.55264
Q96Q80	ENSG00000099958	ENST00000318109	DERL3	ENSP00000315303	DERL3_HUMAN	-	22	235	0.000462706	0.0119314	-7.67796	-4.41658
Q2VPJ9	ENSG00000178026	ENST00000318753	LRRC75B	ENSP00000320520	LR75B_HUMAN	-	22	315	0.00287232	0.00409607	-5.84976	-5.49362
Q96F46	ENSG00000177663	ENST00000319363	IL17RA	ENSP00000320936	I17RA_HUMAN	+	22	866	0.0463047	0.0437868	-3.0251	-3.08365
Q6ICB4	ENSG00000177096	ENST00000321753	PHETA2	ENSP00000312753	SESQ2_HUMAN	+	22	259	0.00378748		-5.57226
Q9Y3A4	ENSG00000189306	ENST00000323013	RRP7A	ENSP00000321449	RRP7A_HUMAN	-	22	280	0.000185846	0.00667029	-8.5904	-5.0034
P35626	ENSG00000100077	ENST00000324198	GRK3	ENSP00000317578	ARBK2_HUMAN	+	22	688	0.143189	0.041328	-1.78905	-3.14401
Q8IYW4	ENSG00000176177	ENST00000325157	ENTHD1	ENSP00000317431	ENTD1_HUMAN	-	22	607	0.00828973	0.0217348	-4.78441	-3.80686
Q9NQG6	ENSG00000100335	ENST00000325301	MIEF1	ENSP00000327124	MID51_HUMAN	+	22	463	0.0497056	0.0122307	-2.95065	-4.3915
Q9UBR1	ENSG00000100024	ENST00000326010	UPB1	ENSP00000324343	BUP1_HUMAN	+	22	384	0.0747838	0.0231701	-2.51543	-3.74145
Q96GF1	ENSG00000138942	ENST00000326132	RNF185	ENSP00000320508	RN185_HUMAN	+	22	192	0.0516225	0.0122101	-2.91079	-4.3932
P36269	ENSG00000099998	ENST00000327365	GGT5	ENSP00000330080	GGT5_HUMAN	-	22	586	0.0461859	0.0130208	-3.02779	-4.3281
Q6ICL3	ENSG00000183597	ENST00000327374	TANGO2	ENSP00000332721	TNG2_HUMAN	+	22	276	0.0391866	0.0578046	-3.19945	-2.79114
Q5THK1	ENSG00000183530	ENST00000327423	PRR14L	ENSP00000331845	PR14L_HUMAN	-	22	2151	0.00215484	0.0254307	-6.13788	-3.64604
Q9H1K4	ENSG00000182902	ENST00000327451	SLC25A18	ENSP00000329033	GHC2_HUMAN	+	22	315	0.0288352	0.0300124	-3.5169	-3.47567
Q14106	ENSG00000183864	ENST00000327492	TOB2	ENSP00000331305	TOB2_HUMAN	-	22	344	0.0789778		-2.45632
Q9H4I8	ENSG00000183569	ENST00000327678	SERHL2	ENSP00000331376	SEHL2_HUMAN	+	22	314	0.0179272	0.0014084	-4.00335	-6.56389
P23142	ENSG00000077942	ENST00000327858	FBLN1	ENSP00000331544	FBLN1_HUMAN	+	22	703	0.0508004	0.0393179	-2.92771	-3.19596
Q6UXH1	ENSG00000184164	ENST00000328268	CRELD2	ENSP00000332223	CREL2_HUMAN	+	22	353	0.000165314	0.0362736	-8.7075	-3.27972
Q7L3V2	ENSG00000215012	ENST00000328554	RTL10	ENSP00000330596	BOP_HUMAN	-	22	364	0.00371294		-5.59221
Q6ICG8	ENSG00000183066	ENST00000328823	WBP2NL	ENSP00000332983	WBP2L_HUMAN	+	22	309	0.000102166	0.0386068	-9.18881	-3.21496
Q53GT1	ENSG00000099910	ENST00000328879	KLHL22	ENSP00000331682	KLH22_HUMAN	-	22	634	0.455149	0.0510573	-0.179889	-2.9224
O43759	ENSG00000100321	ENST00000328933	SYNGR1	ENSP00000332287	SNG1_HUMAN	+	22	233	0.0705083	0.0373973	-2.57891	-3.24804
Q8NET5	ENSG00000235568	ENST00000329021	NFAM1	ENSP00000333680	NFAM1_HUMAN	-	22	270	0.0736353	0.0692452	-2.53214	-2.59834
A8MYP8	ENSG00000177989	ENST00000329363	ODF3B	ENSP00000382804	ODF3B_HUMAN	-	22	253	0.00163569	0.00313011	-6.41405	-5.76355
Q13387	ENSG00000008735	ENST00000329492	MAPK8IP2	ENSP00000330572	JIP2_HUMAN	+	22	824	0.132876	0.222342	-1.87576	-1.25207
Q9BYB4	ENSG00000185838	ENST00000329517	GNB1L	ENSP00000331313	GNB1L_HUMAN	-	22	327	0.0017644	0.00651634	-6.33818	-5.0269
Q9UDW1	ENSG00000184076	ENST00000330029	UQCR10	ENSP00000332887	QCR9_HUMAN	+	22	63	0.0151667	0.0107178	-4.17337	-4.52507
Q9NRA8	ENSG00000184708	ENST00000330125	EIF4ENIF1	ENSP00000328103	4ET_HUMAN	-	22	985	0.219843	0.163204	-1.26658	-1.63458
P15814	ENSG00000128322	ENST00000330377	IGLL1	ENSP00000329312	IGLL1_HUMAN	-	22	213	0.000474292	0.0149818	-7.65321	-4.18583
Q9NY65	ENSG00000183785	ENST00000330423	TUBA8	ENSP00000333326	TBA8_HUMAN	+	22	449	0.0272058	0.123697	-3.57674	-1.95788
Q15759	ENSG00000185386	ENST00000330651	MAPK11	ENSP00000333685	MK11_HUMAN	-	22	364	0.247681	0.0308795	-1.11102	-3.4463
Q9BV10	ENSG00000182858	ENST00000330817	ALG12	ENSP00000333813	ALG12_HUMAN	-	22	488	0.0469344	0.0337901	-3.01093	-3.35321
Q9BR01	ENSG00000130540	ENST00000330884	SULT4A1	ENSP00000332565	ST4A1_HUMAN	-	22	284	0.271957	0.222943	-0.984718	-1.2486
Q15735	ENSG00000185133	ENST00000331075	INPP5J	ENSP00000333262	PI5PA_HUMAN	+	22	1006	0.0771164	0.023952	-2.48219	-3.70746
P01127	ENSG00000100311	ENST00000331163	PDGFB	ENSP00000330382	PDGFB_HUMAN	-	22	241	0.127439	0.0864123	-1.9238	-2.35825
Q9BXQ6	ENSG00000183307	ENST00000331437	TMEM121B	ENSP00000329318	T121B_HUMAN	-	22	578	0.0749293		-2.51332
Q14129	ENSG00000183628	ENST00000331444	DGCR6	ENSP00000331681	DGCR6_HUMAN	+	22	220	0.0563824	0.0228682	-2.81756	-3.75487
Q9Y295	ENSG00000185721	ENST00000331457	DRG1	ENSP00000329715	DRG1_HUMAN	+	22	367	0.262715	0.0890961	-1.0319	-2.32472
Q9H4I9	ENSG00000183172	ENST00000331479	SMDT1	ENSP00000327467	EMRE_HUMAN	+	22	107	0.0342945	0.00455344	-3.33787	-5.38731
P53671	ENSG00000182541	ENST00000331728	LIMK2	ENSP00000332687	LIMK2_HUMAN	+	22	638	0.156007	0.0292456	-1.68824	-3.50234
O60733	ENSG00000184381	ENST00000332509	PLA2G6	ENSP00000333142	PLPL9_HUMAN	-	22	806	0.127375	0.0169514	-1.92437	-4.06031
Q969R2	ENSG00000184792	ENST00000332585	OSBP2	ENSP00000332576	OSBP2_HUMAN	+	22	916	0.0418417	0.0202926	-3.13112	-3.877
O95502	ENSG00000221890	ENST00000333039	NPTXR	ENSP00000327545	NPTXR_HUMAN	-	22	500	0.0240934	0.0575878	-3.70143	-2.79513
Q9NQ50	ENSG00000185608	ENST00000333130	MRPL40	ENSP00000333401	RM40_HUMAN	+	22	206	0.000783286	0.0321546	-7.15123	-3.40452
Q8NEG4	ENSG00000133477	ENST00000333407	FAM83F	ENSP00000330432	FA83F_HUMAN	+	22	500	0.00924898	0.00700465	-4.67395	-4.95415
Q9UH17	ENSG00000179750	ENST00000333467	APOBEC3B	ENSP00000327459	ABC3B_HUMAN	+	22	382	0.000101945	0.00852476	-9.19098	-4.75622
Q9ULC8	ENSG00000099904	ENST00000334554	ZDHHC8	ENSP00000334490	ZDHC8_HUMAN	+	22	765	0.0899502	0.101585	-2.31424	-2.17974
Q86WX3	ENSG00000187051	ENST00000334678	RPS19BP1	ENSP00000333948	AROS_HUMAN	-	22	136	0.0431266	0.0172707	-3.09953	-4.04132
Q8NEJ0	ENSG00000167065	ENST00000334679	DUSP18	ENSP00000333917	DUS18_HUMAN	-	22	188	0.00730495		-4.91187
P48739	ENSG00000180957	ENST00000335272	PITPNB	ENSP00000334738	PIPNB_HUMAN	-	22	271	0.5	0.115286	0	-2.03784
Q8IUG5	ENSG00000133454	ENST00000335473	MYO18B	ENSP00000334563	MY18B_HUMAN	+	22	2567	0.000100207	0.0162065	-9.20818	-4.106
Q6ICG6	ENSG00000100364	ENST00000336156	KIAA0930	ENSP00000336720	K0930_HUMAN	-	22	404	0.130726	0.00773084	-1.89456	-4.85478
Q8N7B1	ENSG00000176635	ENST00000336726	HORMAD2	ENSP00000336984	HORM2_HUMAN	+	22	307	0.0319553	0.00705845	-3.41094	-4.94645
Q9BXW7	ENSG00000069998	ENST00000336737	HDHD5	ENSP00000337358	HDHD5_HUMAN	-	22	423	0.0330484	0.00684518	-3.37618	-4.97734
P85299	ENSG00000186654	ENST00000336985	PRR5	ENSP00000337464	PRR5_HUMAN	+	22	388	0.0359616	0.0485668	-3.28868	-2.97503
Q8WUA7	ENSG00000054611	ENST00000337137	TBC1D22A	ENSP00000336724	TB22A_HUMAN	+	22	517	0.123892	0.0356154	-1.95608	-3.29871
P29274	ENSG00000128271	ENST00000337539	ADORA2A	ENSP00000336630	AA2AR_HUMAN	+	22	412	0.0955529	0.0774809	-2.24764	-2.47708
P30536	ENSG00000100300	ENST00000337554	TSPO	ENSP00000338004	TSPO_HUMAN	+	22	169	0.000935824	0.0641292	-6.97315	-2.68058
Q9BXI9	ENSG00000133466	ENST00000337843	C1QTNF6	ENSP00000338812	C1QT6_HUMAN	-	22	278	0.000100124	0.0285076	-9.209	-3.52866
Q569K6	ENSG00000187860	ENST00000338306	CCDC157	ENSP00000343087	CC157_HUMAN	+	22	752	0.00010521	0.0114846	-9.15944	-4.4552
Q9ULX9	ENSG00000185022	ENST00000338483	MAFF	ENSP00000345393	MAFF_HUMAN	+	22	164	0.5	0.00763015	0	-4.86799
P35240	ENSG00000186575	ENST00000338641	NF2	ENSP00000344666	MERL_HUMAN	+	22	595	0.264313	0.262181	-1.02367	-1.03466
O60704	ENSG00000128294	ENST00000338754	TPST2	ENSP00000339813	TPST2_HUMAN	-	22	377	0.0974915	0.054866	-2.22541	-2.84643
Q9HBI1	ENSG00000188677	ENST00000338758	PARVB	ENSP00000342492	PARVB_HUMAN	+	22	364	0.00110108	0.0578391	-6.81037	-2.79051
P56706	ENSG00000188064	ENST00000339464	WNT7B	ENSP00000341032	WNT7B_HUMAN	-	22	349	0.179512	0.0617457	-1.51965	-2.721
O60688	ENSG00000100027	ENST00000339468	YPEL1	ENSP00000342832	YPEL1_HUMAN	-	22	119	0.5	0.00600342	0	-5.1094
P07305	ENSG00000189060	ENST00000340857	H1-0	ENSP00000344504	H10_HUMAN	+	22	194	0.111464		-2.07588
Q09327	ENSG00000128268	ENST00000341184	MGAT3	ENSP00000345270	MGAT3_HUMAN	+	22	533	0.308859		-0.805459
Q6ICC9	ENSG00000188636	ENST00000341255	RTL6	ENSP00000340434	RTL6_HUMAN	-	22	239	0.305985		-0.818959
Q9UC06	ENSG00000187792	ENST00000341976	ZNF70	ENSP00000339314	ZNF70_HUMAN	-	22	446	0.0518256		-2.90665
P68036	ENSG00000185651	ENST00000342192	UBE2L3	ENSP00000344259	UB2L3_HUMAN	+	22	154	0.5	0.129496	0	-1.90542
Q6S545	ENSG00000198062	ENST00000343518	POTEH	ENSP00000340610	POTEH_HUMAN	+	22	545	0.00114703	0.00128485	-6.76943	-6.65583
Q6ICL7	ENSG00000100036	ENST00000343605	SLC35E4	ENSP00000339626	S35E4_HUMAN	+	22	350	0.00556373	0.0101148	-5.18591	-4.58359
Q9UJY5	ENSG00000100083	ENST00000343632	GGA1	ENSP00000341344	GGA1_HUMAN	+	22	639	0.168332	0.0505408	-1.5975	-2.93311
O75791	ENSG00000100351	ENST00000344138	GRAP2	ENSP00000339186	GRAP2_HUMAN	+	22	330	0.0863456	0.0864378	-2.35909	-2.35793
Q9UDW3	ENSG00000100319	ENST00000344318	ZMAT5	ENSP00000344241	ZMAT5_HUMAN	-	22	170	0.0767338	0.0052331	-2.48758	-5.2475
Q9UKX7	ENSG00000093000	ENST00000347635	NUP50	ENSP00000345895	NUP50_HUMAN	+	22	468	0.0710667	0.0720149	-2.57042	-2.55614
Q9Y512	ENSG00000100347	ENST00000350028	SAMM50	ENSP00000345445	SAM50_HUMAN	+	22	469	0.00685127	0.0246641	-4.97645	-3.67743
Q8WYQ5	ENSG00000128191	ENST00000351989	DGCR8	ENSP00000263209	DGCR8_HUMAN	+	22	773	0.416045	0.18751	-0.339031	-1.46627
P00387	ENSG00000100243	ENST00000352397	CYB5R3	ENSP00000338461	NB5R3_HUMAN	-	22	301	0.0356634	0.00929444	-3.29732	-4.669
Q9UGR2	ENSG00000100403	ENST00000352645	ZC3H7B	ENSP00000345793	Z3H7B_HUMAN	+	22	977	0.270005	0.0983364	-0.994595	-2.21585
P46109	ENSG00000099942	ENST00000354336	CRKL	ENSP00000346300	CRKL_HUMAN	+	22	303	0.415437	0.213331	-0.341535	-1.30497
O00541	ENSG00000100029	ENST00000354694	PES1	ENSP00000346725	PESC_HUMAN	-	22	588	0.0248639	0.0921535	-3.66916	-2.28762
P53673	ENSG00000196431	ENST00000354760	CRYBA4	ENSP00000346805	CRBA4_HUMAN	+	22	196	0.134439	0.01682	-1.86227	-4.06823
Q9Y535	ENSG00000100413	ENST00000355209	POLR3H	ENSP00000347345	RPC8_HUMAN	-	22	204	0.0123541	0.0181625	-4.38134	-3.99006
P46060	ENSG00000100401	ENST00000356244	RANGAP1	ENSP00000348577	RAGP1_HUMAN	-	22	587	0.123257	0.030484	-1.96194	-3.4596
Q9NRD5	ENSG00000100151	ENST00000356976	PICK1	ENSP00000349465	PICK1_HUMAN	+	22	415	0.183787	0.0567774	-1.4909	-2.81016
O00587	ENSG00000100060	ENST00000356998	MFNG	ENSP00000349490	MFNG_HUMAN	-	22	321	0.0192387	0.0150307	-3.93141	-4.18251
O43272	ENSG00000100033	ENST00000357068	PRODH	ENSP00000349577	PROD_HUMAN	-	22	600	0.0169832	0.0491508	-4.0584	-2.96246
Q9NQH7	ENSG00000196236	ENST00000357137	XPNPEP3	ENSP00000349658	XPP3_HUMAN	+	22	507	0.025554	0.0194317	-3.64107	-3.92123
O95985	ENSG00000100038	ENST00000357179	TOP3B	ENSP00000349705	TOP3B_HUMAN	-	22	862	0.0624112	0.0319688	-2.70957	-3.4105
Q8NDV3	ENSG00000077935	ENST00000357450	SMC1B	ENSP00000350036	SMC1B_HUMAN	-	22	1235	0.00569218	0.0747085	-5.16295	-2.51652
Q10567	ENSG00000100280	ENST00000357586	AP1B1	ENSP00000350199	AP1B1_HUMAN	-	22	949	0.199764	0.178551	-1.38777	-1.5262
Q9UGT4	ENSG00000099994	ENST00000358321	SUSD2	ENSP00000351075	SUSD2_HUMAN	+	22	822	0.00359831	0.0166948	-5.62369	-4.07583
Q9BY89	ENSG00000197077	ENST00000358431	KIAA1671	ENSP00000351207	K1671_HUMAN	+	22	1806	0.0457066	0.136618	-3.03873	-1.84367
Q9BQE5	ENSG00000128335	ENST00000358502	APOL2	ENSP00000351292	APOL2_HUMAN	-	22	337	0.00373437	0.00544633	-5.58643	-5.20735
O14994	ENSG00000185666	ENST00000358763	SYN3	ENSP00000351614	SYN3_HUMAN	-	22	580	0.0455903	0.0189323	-3.0414	-3.94777
Q9UGY1	ENSG00000273899	ENST00000359114	NOL12	ENSP00000352021	NOL12_HUMAN	+	22	213	0.0519514	0.020978	-2.9041	-3.84308
O15031	ENSG00000196576	ENST00000359337	PLXNB2	ENSP00000352288	PLXB2_HUMAN	-	22	1838	0.128464	0.138017	-1.9146	-1.83186
Q96SF2	ENSG00000198445	ENST00000359963	CCT8L2	ENSP00000353048	TCPQM_HUMAN	-	22	557	0.00665978		-5.00499
P12956	ENSG00000196419	ENST00000360079	XRCC6	ENSP00000353192	XRCC6_HUMAN	+	22	609	0.499994	0.30368	-2.41992e-05	-0.829834
Q86V86	ENSG00000198355	ENST00000360612	PIM3	ENSP00000353824	PIM3_HUMAN	+	22	326	0.0105357	0.105341	-4.5424	-2.13924
Q8IWY4	ENSG00000159307	ENST00000360835	SCUBE1	ENSP00000354080	SCUB1_HUMAN	-	22	988	0.0364521	0.0787695	-3.27462	-2.45918
Q12772	ENSG00000198911	ENST00000361204	SREBF2	ENSP00000354476	SRBP2_HUMAN	+	22	1141	0.0317908	0.0359218	-3.41627	-3.28983
Q9NRW3	ENSG00000244509	ENST00000361441	APOBEC3C	ENSP00000355340	ABC3C_HUMAN	+	22	190	0.0157128	0.0355388	-4.13744	-3.30095
P21964	ENSG00000093010	ENST00000361682	COMT	ENSP00000354511	COMT_HUMAN	+	22	271	0.00102669	0.0124098	-6.88039	-4.37678
Q9Y519	ENSG00000198792	ENST00000361906	TMEM184B	ENSP00000355210	T184B_HUMAN	-	22	407	0.146086	0.236591	-1.76563	-1.17146
P13224	ENSG00000203618	ENST00000366425	GP1BB	ENSP00000383382	GP1BB_HUMAN	+	22	206	0.0650808	0.00796646	-2.66483	-4.82452
Q9H4I3	ENSG00000170638	ENST00000380909	TRABD	ENSP00000370295	TRABD_HUMAN	+	22	376	0.085006	0.0487067	-2.3762	-2.97201
Q5R3I4	ENSG00000075234	ENST00000381031	TTC38	ENSP00000370419	TTC38_HUMAN	+	22	469	0.000400075	0.0480232	-7.82346	-2.98686
Q3SXP7	ENSG00000138944	ENST00000381176	SHISAL1	ENSP00000370568	SHSL1_HUMAN	-	22	199	0.0477288	0.0271729	-2.99331	-3.57799
Q6UXY1	ENSG00000128298	ENST00000381669	BAIAP2L2	ENSP00000371085	BI2L2_HUMAN	-	22	529	0.00209862	0.012206	-6.16437	-4.39355
O43247	ENSG00000185264	ENST00000381821	TEX33	ENSP00000371243	TEX33_HUMAN	-	22	280	0.000329681	0.0341913	-8.01705	-3.341
Q6IC83	ENSG00000205856	ENST00000382097	C22orf42	ENSP00000371529	CV042_HUMAN	-	22	251	0.000213008	0.0605005	-8.45397	-2.74269
Q9Y6U7	ENSG00000099999	ENST00000382363	RNF215	ENSP00000371800	RN215_HUMAN	-	22	377	0.0206383	0.00643628	-3.85975	-5.03935
O43246	ENSG00000099960	ENST00000382932	SLC7A4	ENSP00000372390	CTR4_HUMAN	-	22	635	0.00746581	0.0103143	-4.88993	-4.56386
O43819	ENSG00000284194	ENST00000395693	SCO2	ENSP00000379046	SCO2_HUMAN	-	22	266	0.00353847		-5.64052
Q7Z4H4	ENSG00000128165	ENST00000395737	ADM2	ENSP00000379086	ADM2_HUMAN	+	22	148	0.0127066	0.00900145	-4.35284	-4.70133
Q96RD6	ENSG00000073150	ENST00000395842	PANX2	ENSP00000379183	PANX2_HUMAN	+	22	677	0.456812	0.0241698	-0.173183	-3.69818
P17050	ENSG00000198951	ENST00000396398	NAGA	ENSP00000379680	NAGAB_HUMAN	-	22	411	0.0310751	0.0420661	-3.43978	-3.12554
P49674	ENSG00000213923	ENST00000396832	CSNK1E	ENSP00000380044	KC1E_HUMAN	-	22	416	0.402809	0.110975	-0.393774	-2.08082
P56693	ENSG00000100146	ENST00000396884	SOX10	ENSP00000380093	SOX10_HUMAN	-	22	466	0.5	0.108244	0	-2.1088
Q8IWF2	ENSG00000100350	ENST00000397224	FOXRED2	ENSP00000380401	FXRD2_HUMAN	-	22	684	0.00175703	0.0247115	-6.34237	-3.67546
O14791	ENSG00000100342	ENST00000397278	APOL1	ENSP00000380448	APOL1_HUMAN	+	22	398	0.000173221	0.00811766	-8.66077	-4.80556
P02144	ENSG00000198125	ENST00000397326	MB	ENSP00000380489	MYG_HUMAN	-	22	154	0.0366338	0.102924	-3.26946	-2.16515
O95461	ENSG00000133424	ENST00000397394	LARGE1	ENSP00000380549	LARG1_HUMAN	-	22	756	0.19711	0.0836499	-1.40445	-2.39376
Q9Y6X9	ENSG00000133422	ENST00000397641	MORC2	ENSP00000380763	MORC2_HUMAN	-	22	1032	0.422138	0.152131	-0.314003	-1.71798
Q01844	ENSG00000182944	ENST00000397938	EWSR1	ENSP00000381031	EWS_HUMAN	+	22	656	0.201836	0.0838121	-1.37486	-2.39164
Q9NQG7	ENSG00000100099	ENST00000398145	HPS4	ENSP00000381213	HPS4_HUMAN	-	22	708	0.000100124	0.0479293	-9.209	-2.98891
P43320	ENSG00000244752	ENST00000398215	CRYBB2	ENSP00000381273	CRBB2_HUMAN	+	22	205	0.0716394	0.0223746	-2.56178	-3.7772
P30046	ENSG00000099977	ENST00000398344	DDT	ENSP00000381386	DOPD_HUMAN	-	22	118	0.0147901	0.00594388	-4.1989	-5.11943
Q13356	ENSG00000100023	ENST00000398831	PPIL2	ENSP00000381812	PPIL2_HUMAN	+	22	520	0.0372073	0.00550206	-3.25333	-5.19712
Q6P5X5	ENSG00000242259	ENST00000399562	C22orf39	ENSP00000382474	CV039_HUMAN	-	22	142	0.0437962	0.00858848	-3.08342	-4.74871
Q96PF2	ENSG00000206203	ENST00000399635	TSSK2	ENSP00000382544	TSSK2_HUMAN	+	22	358	0.00231178		-6.06742
Q7Z412	ENSG00000215193	ENST00000399744	PEX26	ENSP00000382648	PEX26_HUMAN	+	22	305	0.00474424	0.0223079	-5.34607	-3.78025
Q9NZK5	ENSG00000093072	ENST00000399837	ADA2	ENSP00000382731	ADA2_HUMAN	-	22	511	0.0229199	0.0269072	-3.75256	-3.58809
A8K8P3	ENSG00000198089	ENST00000400288	SFI1	ENSP00000383145	SFI1_HUMAN	+	22	1242	0.00138544	0.00483982	-6.58035	-5.32603
P19440	ENSG00000100031	ENST00000400382	GGT1	ENSP00000383232	GGT1_HUMAN	+	22	569	0.0233357	0.0133408	-3.73416	-4.30349
Q16587	ENSG00000185252	ENST00000400451	ZNF74	ENSP00000383301	ZNF74_HUMAN	+	22	644	0.107236	0.00745826	-2.11929	-4.89095
Q5TIA1	ENSG00000167077	ENST00000401548	MEI1	ENSP00000384115	MEI1_HUMAN	+	22	1274	0.0534218	0.0256574	-2.87464	-3.63693
Q13615	ENSG00000100330	ENST00000401950	MTMR3	ENSP00000384651	MTMR3_HUMAN	+	22	1198	0.197027	0.0296887	-1.40498	-3.48685
P55769	ENSG00000100138	ENST00000401959	SNU13	ENSP00000383949	NH2L1_HUMAN	-	22	128	0.452114	0.0165156	-0.192133	-4.0868
Q9P0X4	ENSG00000100346	ENST00000402142	CACNA1I	ENSP00000385019	CAC1I_HUMAN	+	22	2223	0.22027	0.022512	-1.26409	-3.77094
Q8WYQ4	ENSG00000169314	ENST00000402217	C22orf15	ENSP00000384965	CV015_HUMAN	+	22	148	0.0731189	0.00320369	-2.53974	-5.74024
Q7Z5A7	ENSG00000219438	ENST00000402357	TAFA5	ENSP00000383933	TAFA5_HUMAN	+	22	132	0.0880325	0.183736	-2.3379	-1.49123
Q5R3F8	ENSG00000166897	ENST00000402918	ELFN2	ENSP00000385277	PPR29_HUMAN	-	22	820	0.117454		-2.01676
Q92841	ENSG00000100201	ENST00000403230	DDX17	ENSP00000385536	DDX17_HUMAN	-	22	729
Q9BZE7	ENSG00000128346	ENST00000403305	C22orf23	ENSP00000384667	EVG1_HUMAN	-	22	217	0.0585249	0.00792715	-2.778	-4.8295
P32927	ENSG00000100368	ENST00000403662	CSF2RB	ENSP00000384053	IL3RB_HUMAN	+	22	897	0.0257822	0.115079	-3.63195	-2.03988
P12018	ENSG00000169575	ENST00000403807	VPREB1	ENSP00000385361	VPREB_HUMAN	+	22	145	0.000613274	0.00730707	-7.39609	-4.91158
O96017	ENSG00000183765	ENST00000404276	CHEK2	ENSP00000385747	CHK2_HUMAN	-	22	543	0.0141892	0.00772627	-4.24098	-4.85537
Q2M1V0	ENSG00000175329	ENST00000404699	ISX	ENSP00000386037	ISX_HUMAN	+	22	245	0.000158902	0.00156849	-8.74706	-6.45607
P78395	ENSG00000185686	ENST00000405655	PRAME	ENSP00000384343	PRAME_HUMAN	-	22	509	0.000353374	0.0154078	-7.94763	-4.15736
Q99999	ENSG00000128242	ENST00000406361	GAL3ST1	ENSP00000385207	G3ST1_HUMAN	-	22	423	0.27124	0.00917641	-0.988341	-4.6819
Q6IC98	ENSG00000075240	ENST00000406902	GRAMD4	ENSP00000385689	GRAM4_HUMAN	+	22	578	0.297201	0.262754	-0.860661	-1.0317
A1L190	ENSG00000217442	ENST00000406915	SYCE3	ENSP00000385480	SYCE3_HUMAN	-	22	88	0.00166731	0.0101172	-6.39488	-4.58335
Q9Y259	ENSG00000100288	ENST00000406938	CHKB	ENSP00000384400	CHKB_HUMAN	-	22	395	0.0423195	0.0617727	-3.11927	-2.72053
O95503	ENSG00000183741	ENST00000407418	CBX6	ENSP00000384490	CBX6_HUMAN	-	22	412	0.345607	0.146374	-0.638407	-1.76333
Q96JB3	ENSG00000169635	ENST00000407464	HIC2	ENSP00000385319	HIC2_HUMAN	+	22	615	0.262791	0.00813291	-1.03151	-4.80367
Q8WTX7	ENSG00000239282	ENST00000407689	CASTOR1	ENSP00000384183	CAST1_HUMAN	-	22	329	0.0749822	0.00467201	-2.51256	-5.36148
Q9UBB9	ENSG00000100109	ENST00000407690	TFIP11	ENSP00000384421	TFP11_HUMAN	-	22	837	0.206942	0.0173974	-1.34346	-4.03389
Q9HC16	ENSG00000239713	ENST00000407997	APOBEC3G	ENSP00000385057	ABC3G_HUMAN	+	22	384	0.0238581	0.0106527	-3.71149	-4.53123
Q9BWW8	ENSG00000221963	ENST00000409652	APOL6	ENSP00000386280	APOL6_HUMAN	+	22	343	0.0226188	0.00722505	-3.76609	-4.92295
Q8NEG7	ENSG00000205593	ENST00000413817	DENND6B	ENSP00000391524	DEN6B_HUMAN	-	22	585	0.0280421	0.004741	-3.54561	-5.34676
P20472	ENSG00000100362	ENST00000417718	PVALB	ENSP00000400247	PRVA_HUMAN	-	22	110	0.0959969	0.0152498	-2.24252	-4.16782
Q6IBW4	ENSG00000025770	ENST00000420993	NCAPH2	ENSP00000410088	CNDH2_HUMAN	+	22	605	0.125905	0.0479713	-1.93766	-2.98799
P53675	ENSG00000070371	ENST00000427926	CLTCL1	ENSP00000441158	CLH2_HUMAN	-	22	1640	0.00241339	0.0183276	-6.02431	-3.98085
A6NJZ7	ENSG00000183246	ENST00000433039	RIMBP3C	ENSP00000390630	RIM3C_HUMAN	-	22	1639	0.352192		-0.609417
Q9BW83	ENSG00000100360	ENST00000433985	IFT27	ENSP00000393541	IFT27_HUMAN	-	22	186	0.0688328	0.00374523	-2.60476	-5.58352
O43808	ENSG00000100372	ENST00000435456	SLC25A17	ENSP00000390722	PM34_HUMAN	-	22	307	0.0590342	0.17075	-2.76879	-1.58032
H7C350	ENSG00000234409	ENST00000439765	CCDC188	ENSP00000409542	CC188_HUMAN	-	22	402	0.0722083	0.0045753	-2.55325	-5.3825
Q96NN9	ENSG00000183773	ENST00000440238	AIFM3	ENSP00000390798	AIFM3_HUMAN	+	22	605	0.043565	0.0100996	-3.08896	-4.58511
Q7RTP6	ENSG00000243156	ENST00000441493	MICAL3	ENSP00000416015	MICA3_HUMAN	-	22	2002	0.0984311	0.158542	-2.21478	-1.66911
Q9NWS6	ENSG00000100376	ENST00000441876	FAM118A	ENSP00000395892	F118A_HUMAN	+	22	357	0.000234725	0.0917852	-8.35686	-2.29203
P61218	ENSG00000100142	ENST00000442738	POLR2F	ENSP00000403852	RPAB2_HUMAN	+	22	127	0.0886301	0.0294307	-2.33048	-3.49584
O15442	ENSG00000186732	ENST00000443721	MPPED1	ENSP00000400686	MPPD1_HUMAN	+	22	326	0.235468	0.0251523	-1.17769	-3.65733
Q9HBI0	ENSG00000138964	ENST00000444313	PARVG	ENSP00000391583	PARVG_HUMAN	+	22	331	0.033118	0.0179077	-3.374	-4.00445
O60784	ENSG00000100284	ENST00000449058	TOM1	ENSP00000394466	TOM1_HUMAN	+	22	492	0.026103	0.0130888	-3.61926	-4.32282
Q9UPQ9	ENSG00000100354	ENST00000454349	TNRC6B	ENSP00000401946	TNR6B_HUMAN	+	22	1833	0.435062	0.120955	-0.261226	-1.98342
Q9NYZ3	ENSG00000075218	ENST00000454366	GTSE1	ENSP00000415430	GTSE1_HUMAN	+	22	720	0.00144126	0.0138892	-6.5408	-4.26266
Q99719	ENSG00000184702	ENST00000455784	SEPTIN5	ENSP00000391311	SEPT5_HUMAN	+	22	369	0.5	0.166831	0	-1.60825
Q9BU23	ENSG00000100258	ENST00000474879	LMF2	ENSP00000424381	LMF2_HUMAN	-	22	707	0.00671306	0.0177027	-4.99696	-4.01618
Q8WYQ3	ENSG00000250479	ENST00000484558	CHCHD10	ENSP00000418428	CHC10_HUMAN	-	22	142	0.0362519	0.00299818	-3.28034	-5.80675
Q13769	ENSG00000100296	ENST00000490103	THOC5	ENSP00000420306	THOC5_HUMAN	-	22	683	0.014999	0.0678617	-4.18466	-2.62001
P56556	ENSG00000184983	ENST00000498737	NDUFA6	ENSP00000418842	NDUA6_HUMAN	-	22	128	0.000528058	0.0332245	-7.54578	-3.37068
Q7Z4Y8	ENSG00000249222	ENST00000505920	ATP5MGL	ENSP00000421076	AT5L2_HUMAN	-	22	100	0.118182		-2.00976
B9A064	ENSG00000254709	ENST00000526893	IGLL5	ENSP00000431254	IGLL5_HUMAN	+	22	214	0.00453454	0.0263684	-5.39149	-3.60887
F5H4B4	ENSG00000184949	ENST00000535113	FAM227A	ENSP00000445093	F227A_HUMAN	-	22	570	0.0378908	0.0287063	-3.23442	-3.52151
Q9ULT6	ENSG00000183579	ENST00000544604	ZNRF3	ENSP00000443824	ZNRF3_HUMAN	+	22	936	0.260555	0.175223	-1.04309	-1.54905
P32745	ENSG00000278195	ENST00000610913	SSTR3	ENSP00000480971	SSR3_HUMAN	-	22	418	0.0527994		-2.88701
P0C7N4	ENSG00000278558	ENST00000612978	TMEM191B	ENSP00000481358	T191B_HUMAN	+	22	346	0.297001	0.00959165	-0.861619	-4.63722
Q9H4K1	ENSG00000128408	ENST00000614167	RIBC2	ENSP00000483356	RIBC2_HUMAN	+	22	382	0.00150203	0.0101874	-6.49944	-4.57636
O76054	ENSG00000100003	ENST00000615189	SEC14L2	ENSP00000478755	S14L2_HUMAN	+	22	403	0.056267	0.0301138	-2.81973	-3.47219
P19086	ENSG00000128266	ENST00000615612	GNAZ	ENSP00000478892	GNAZ_HUMAN	+	22	355	0.5	0.232556	0	-1.19394
O00501	ENSG00000184113	ENST00000618236	CLDN5	ENSP00000480623	CLD5_HUMAN	-	22	218	0.23993		-1.15306
Q9UFD9	ENSG00000275793	ENST00000619918	RIMBP3	ENSP00000483386	RIM3A_HUMAN	-	22	1639	0.0183948		-3.97712
B5MD39	ENSG00000274252	ENST00000619998	GGTLC3	ENSP00000477856	GGTL3_HUMAN	-	22	225	0.000312135	0.0108747	-8.07176	-4.51038
B8ZZ34	ENSG00000234965	ENST00000621082	SHISA8	ENSP00000481203	SHSA8_HUMAN	-	22	397	0.001728	0.0110288	-6.35906	-4.49616
P55957	ENSG00000015475	ENST00000622694	BID	ENSP00000480414	BID_HUMAN	-	22	195	0.0211692	0.00708963	-3.83381	-4.94201
P30566	ENSG00000239900	ENST00000623063	ADSL	ENSP00000485525	PUR8_HUMAN	+	22	484	0.0387419	0.0303637	-3.21132	-3.46367
Q6ICI0	ENSG00000206069	ENST00000640159	TMEM211	ENSP00000492160	LHPL7_HUMAN	-	22	200	0.0158738	0.0265414	-4.12709	-3.60215
Q9NPC4	ENSG00000128274	ENST00000642412	A4GALT	ENSP00000494127	A4GAT_HUMAN	-	22	353	0.0415769		-3.13774
Q12824	ENSG00000099956	ENST00000644036	SMARCB1	ENSP00000494049	SNF5_HUMAN	+	22	385	0.5	0.315788	0	-0.773198
Q9H2D6	ENSG00000100106	ENST00000644935	TRIOBP	ENSP00000496394	TARA_HUMAN	+	22	2365	0.000100126	0.00367818	-9.20898	-5.60165
O75648	ENSG00000100416	ENST00000645190	TRMU	ENSP00000496496	MTU1_HUMAN	+	22	421	0.00431165	0.0273831	-5.44211	-3.57007
P10635	ENSG00000100197	ENST00000645361	CYP2D6	ENSP00000496150	CP2D6_HUMAN	-	22	497	0.000113277	0.00560395	-9.08556	-5.17866
Q8N653	ENSG00000099949	ENST00000646124	LZTR1	ENSP00000496779	LZTR1_HUMAN	+	22	840	0.0395861	0.00676399	-3.18889	-4.98936
P53674	ENSG00000100122	ENST00000647684	CRYBB1	ENSP00000497249	CRBB1_HUMAN	-	22	252	0.092263	0.00712887	-2.28631	-4.93645
Q9Y3L3	ENSG00000100092	ENST00000649765	SH3BP1	ENSP00000497104	3BP1_HUMAN	+	22	701	0.0262646	0.0570349	-3.61292	-2.80537
O75140	ENSG00000100150	ENST00000651528	DEPDC5	ENSP00000498382	DEPD5_HUMAN	+	22	1603	0.181796	0.0500019	-1.50423	-2.9444
Q9Y262	ENSG00000100129	ENST00000652021	EIF3L	ENSP00000499067	EIF3L_HUMAN	+	22	564	0.289493	0.140336	-0.897846	-1.8125
P18848	ENSG00000128272	ENST00000674920	ATF4	ENSP00000501863	ATF4_HUMAN	+	22	351	0.0004537	0.0746171	-7.69762	-2.51784
Q9UGU0	ENSG00000100207	ENST00000677622	TCF20	ENSP00000503828	TCF20_HUMAN	-	22	1960	0.276444	0.329594	-0.96217	-0.710023
Q15040	ENSG00000100221	ENST00000683374	JOSD1	ENSP00000506752	JOS1_HUMAN	-	22	202	0.105456	0.089025	-2.13802	-2.3256
Q5GH77	ENSG00000172967	ENST00000684488	XKR3	ENSP00000507478	XKR3_HUMAN	-	22	459	0.0301719	0.00282377	-3.47021	-5.86685
O95696	ENSG00000100425	ENST00000216267	BRD1	ENSP00000216267	BRD1_HUMAN	-	22	1058	0.40915	0.020972	-0.367479	-3.84337
O75678	ENSG00000128253	ENST00000248983	RFPL2	ENSP00000248983	RFPL2_HUMAN	-	22	378	0.000250083	0.00170563	-8.29347	-6.37211
Q99705	ENSG00000128285	ENST00000249016	MCHR1	ENSP00000249016	MCHR1_HUMAN	+	22	422	0.00144222	0.0640088	-6.54013	-2.68259
Q8NFQ6	ENSG00000184459	ENST00000300399	BPIFC	ENSP00000300399	BPIFC_HUMAN	-	22	507	0.000209851	0.00701629	-8.4689	-4.95248
O95907	ENSG00000100156	ENST00000320521	SLC16A8	ENSP00000321735	MOT3_HUMAN	-	22	504	0.000136314	0.018885	-8.90042	-3.95032
Q6ZVW7	ENSG00000188263	ENST00000341280	IL17REL	ENSP00000342520	I17EL_HUMAN	-	22	336	0.000101457	0.0148878	-9.19577	-4.19221
Q9BXF3	ENSG00000099954	ENST00000342247	CECR2	ENSP00000341219	CECR2_HUMAN	+	22	1484	0.189015	0.202445	-1.45643	-1.37109
Q9BYW1	ENSG00000133460	ENST00000345044	SLC2A11	ENSP00000342542	GTR11_HUMAN	+	22	496	0.00593458	0.0107287	-5.12101	-4.52405
O95236	ENSG00000128284	ENST00000349314	APOL3	ENSP00000344577	APOL3_HUMAN	-	22	402	0.00128926	0.00272009	-6.6524	-5.90437
O75677	ENSG00000128250	ENST00000354373	RFPL1	ENSP00000346342	RFPL1_HUMAN	+	22	317	0.000242316	0.022095	-8.32502	-3.79006
Q9UNT1	ENSG00000079974	ENST00000395598	RABL2B	ENSP00000378962	RBL2B_HUMAN	-	22	228	0.0450907	0.00881372	-3.05294	-4.72259
Q96AY4	ENSG00000100154	ENST00000397906	TTC28	ENSP00000381003	TTC28_HUMAN	-	22	2481	0.081898	0.177805	-2.41683	-1.53129
Q2WGN9	ENSG00000215568	ENST00000400588	GAB4	ENSP00000383431	GAB4_HUMAN	-	22	574	0.00356866	0.00117446	-5.63199	-6.74577
P36268	ENSG00000133475	ENST00000401924	GGT2	ENSP00000385721	GGT2_HUMAN	-	22	569	0.00271565	0.0033349	-5.90601	-5.69997
B5MCN3	ENSG00000214491	ENST00000402034	SEC14L6	ENSP00000385695	S14L6_HUMAN	-	22	397	0.000224884	0.0904001	-8.3997	-2.30876
Q8N5Z5	ENSG00000100379	ENST00000403888	KCTD17	ENSP00000385096	KCD17_HUMAN	+	22	321	0.13487	0.0300136	-1.85857	-3.47563
O15547	ENSG00000099957	ENST00000413302	P2RX6	ENSP00000416193	P2RX6_HUMAN	+	22	441	0.0552598	0.00125995	-2.83886	-6.67542
Q9UG56	ENSG00000241878	ENST00000439502	PISD	ENSP00000391739	PISD_HUMAN	-	22	409	0.0573417	0.019879	-2.79968	-3.89801
Q6ZQY2	ENSG00000187905	ENST00000442047	LRRC74B	ENSP00000394078	LR74B_HUMAN	+	22	392	0.00540838	0.00568154	-5.21438	-5.16484
A6NNM3	ENSG00000274600	ENST00000620804	RIMBP3B	ENSP00000479326	RIM3B_HUMAN	+	22	1639	0.0950174		-2.25386
A0A1W2PR19	ENSG00000276950	ENST00000621179	GSTT4	ENSP00000492273	GSTT4_HUMAN	-	22	241	0.00129381	0.0598621	-6.64887	-2.75398
A0A6I8PU40	ENSG00000253352	ENST00000644773	TUG1	ENSP00000501406	TUG1_HUMAN	+	22	153	0.0492385	0.0903597	-2.96059	-2.30925
A0A494C0N9	ENSG00000286175	ENST00000652395	FAM246B	ENSP00000498626	F246B_HUMAN	+	22	232	0.385523		-0.46617
A0A494C0Y3	ENSG00000286102	ENST00000652479	FAM246A	ENSP00000498770	F246A_HUMAN	-	22	232	0.000938564		-6.97022
A0A590UK83	ENSG00000205704	ENST00000669957	LINC00634	ENSP00000499770	SMI45_HUMAN	+	22	107	0.000648361		-7.34041
Q9Y3M2	ENSG00000100211	ENST00000216029	CBY1	ENSP00000216029	CBY1_HUMAN	+	22	126	0.0166947	0.0163774	-4.07583	-4.09534
P17861	ENSG00000100219	ENST00000216037	XBP1	ENSP00000216037	XBP1_HUMAN	-	22	261	0.0468537	0.0230367	-3.01274	-3.74736
O75170	ENSG00000100239	ENST00000216061	PPP6R2	ENSP00000216061	PP6R2_HUMAN	+	22	966	0.0082643	0.0488744	-4.78751	-2.96839
Q7Z6Z6	ENSG00000100341	ENST00000216177	PNPLA5	ENSP00000216177	PLPL5_HUMAN	-	22	429	0.000339762	0.0021427	-7.98692	-6.14355
Q9NYQ6	ENSG00000075275	ENST00000262738	CELSR1	ENSP00000262738	CELR1_HUMAN	-	22	3014	0.00473641	0.102417	-5.34773	-2.17065
O43435	ENSG00000184058	ENST00000329705	TBX1	ENSP00000331176	TBX1_HUMAN	+	22	398	0.166534	0.144662	-1.61039	-1.7771
P43487	ENSG00000099901	ENST00000331821	RANBP1	ENSP00000327583	RANG_HUMAN	+	22	201	0.283088	0.127554	-0.929196	-1.92276
Q7Z3Z3	ENSG00000184571	ENST00000332271	PIWIL3	ENSP00000330031	PIWL3_HUMAN	-	22	882	0.000838822	0.0148813	-7.08267	-4.19266
P25325	ENSG00000128309	ENST00000341116	MPST	ENSP00000342333	THTM_HUMAN	+	22	297	0.0137584	0.00296971	-4.27225	-5.81632
P53814	ENSG00000183963	ENST00000347557	SMTN	ENSP00000328635	SMTN_HUMAN	+	22	917	0.000209153	0.0174728	-8.47224	-4.02948
Q9BPW4	ENSG00000100336	ENST00000352371	APOL4	ENSP00000338260	APOL4_HUMAN	-	22	351	0.000100124	0.0265829	-9.209	-3.60055
P85298	ENSG00000241484	ENST00000389774	ARHGAP8	ENSP00000374424	RHG08_HUMAN	+	22	464	0.000219566	0.0111444	-8.42364	-4.48561
Q96G42	ENSG00000130487	ENST00000395676	KLHDC7B	ENSP00000379034	KLD7B_HUMAN	+	22	594	0.0011528		-6.76441
Q9UH03	ENSG00000100167	ENST00000396426	SEPTIN3	ENSP00000379704	SEPT3_HUMAN	+	22	358	0.298532	0.0741839	-0.854298	-2.52413
Q2NKQ1	ENSG00000167037	ENST00000400359	SGSM1	ENSP00000383212	SGSM1_HUMAN	+	22	1148	0.0421462	0.0437985	-3.12355	-3.08337
Q6NTF7	ENSG00000100298	ENST00000401756	APOBEC3H	ENSP00000385741	ABC3H_HUMAN	+	22	200	0.000104484	0.0154761	-9.16637	-4.15286
Q07869	ENSG00000186951	ENST00000402126	PPARA	ENSP00000385246	PPARA_HUMAN	+	22	468	0.0252878	0.0289466	-3.65182	-3.51293
Q9UH99	ENSG00000100242	ENST00000405510	SUN2	ENSP00000385740	SUN2_HUMAN	-	22	717	0.00890768	0.0293481	-4.71189	-3.49874
Q969V6	ENSG00000196588	ENST00000407029	MRTFA	ENSP00000385835	MRTFA_HUMAN	-	22	931	0.0231018	0.0677385	-3.74447	-2.62196
Q96MU8	ENSG00000183762	ENST00000407188	KREMEN1	ENSP00000385431	KREM1_HUMAN	+	22	473	0.0205099	0.0599467	-3.86613	-2.75248
Q96NT3	ENSG00000138867	ENST00000407471	GUCD1	ENSP00000386076	GUCD1_HUMAN	-	22	240	0.0968614	0.00889792	-2.23259	-4.713
Q14390	ENSG00000100121	ENST00000448514	GGTLC2	ENSP00000415676	GGTL2_HUMAN	+	22	218	0.000481928	0.0219777	-7.63723	-3.7955
Q86YH2	ENSG00000275004	ENST00000613655	ZNF280B	ENSP00000481008	Z280B_HUMAN	-	22	543	0.0975388	0.0658913	-2.22488	-2.65159
A6NGB0	ENSG00000206140	ENST00000621561	TMEM191C	ENSP00000489706	T191C_HUMAN	+	22	347	0.00153507	0.00904724	-6.47764	-4.69621
Q96GP6	ENSG00000244486	ENST00000623402	SCARF2	ENSP00000485276	SREC2_HUMAN	-	22	871	0.0294733	0.044642	-3.49435	-3.06341
Q13275	ENSG00000001617	ENST00000002829	SEMA3F	ENSP00000002829	SEM3F_HUMAN	+	3	785	0.00267107	0.0974833	-5.9226	-2.22551
Q9UHA2	ENSG00000008324	ENST00000011691	SS18L2	ENSP00000011691	S18L2_HUMAN	+	3	77	0.0491519	0.0879443	-2.96244	-2.339
O75508	ENSG00000013297	ENST00000064724	CLDN11	ENSP00000064724	CLD11_HUMAN	+	3	207	0.221848	0.135077	-1.25493	-1.8568
Q9NZU5	ENSG00000071282	ENST00000157600	LMCD1	ENSP00000157600	LMCD1_HUMAN	+	3	365	0.00517746	0.0349394	-5.25825	-3.31857
Q9NYQ7	ENSG00000008300	ENST00000164024	CELSR3	ENSP00000164024	CELR3_HUMAN	-	3	3312	0.201451	0.107159	-1.37725	-2.1201
P15907	ENSG00000073849	ENST00000169298	ST6GAL1	ENSP00000169298	SIAT1_HUMAN	+	3	406	0.157081	0.0258162	-1.68011	-3.6306
Q9H000	ENSG00000075975	ENST00000170447	MKRN2	ENSP00000170447	MKRN2_HUMAN	+	3	416	0.0881743	0.0278797	-2.33613	-3.55158
P56856	ENSG00000066405	ENST00000183605	CLDN18	ENSP00000183605	CLD18_HUMAN	+	3	261	0.0327582	0.0505554	-3.3853	-2.93281
O95168	ENSG00000065518	ENST00000184266	NDUFB4	ENSP00000184266	NDUB4_HUMAN	+	3	129	0.0351658	0.00726831	-3.31188	-4.91694
Q9BZV3	ENSG00000081148	ENST00000193391	IMPG2	ENSP00000193391	IMPG2_HUMAN	-	3	1241	0.0918721	0.0130362	-2.29099	-4.3269
P31930	ENSG00000010256	ENST00000203407	UQCRC1	ENSP00000203407	QCR1_HUMAN	-	3	480	0.0463162	0.0264786	-3.02484	-3.60458
Q9NX76	ENSG00000091317	ENST00000205636	CMTM6	ENSP00000205636	CKLF6_HUMAN	-	3	183	0.0248604	0.00450067	-3.66931	-5.39902
Q76M96	ENSG00000091986	ENST00000206423	CCDC80	ENSP00000206423	CCD80_HUMAN	-	3	950	0.0851242	0.0369973	-2.37468	-3.25921
O75191	ENSG00000093217	ENST00000207870	XYLB	ENSP00000207870	XYLB_HUMAN	+	3	536	0.000361241	0.00549775	-7.9256	-5.1979
Q8TBB6	ENSG00000013293	ENST00000231706	SLC7A14	ENSP00000231706	S7A14_HUMAN	-	3	771	0.0215073	0.0311583	-3.81762	-3.43702
Q9NS98	ENSG00000010319	ENST00000231721	SEMA3G	ENSP00000231721	SEM3G_HUMAN	-	3	782	0.0401052	0.0235763	-3.17532	-3.72365
O75800	ENSG00000004838	ENST00000231749	ZMYND10	ENSP00000231749	ZMY10_HUMAN	-	3	440	0.0511037	0.00903975	-2.92144	-4.69704
P02788	ENSG00000012223	ENST00000231751	LTF	ENSP00000231751	TRFL_HUMAN	-	3	710	0.000452152	0.0165789	-7.70104	-4.08291
P40692	ENSG00000076242	ENST00000231790	MLH1	ENSP00000231790	MLH1_HUMAN	+	3	756	0.0033289	0.0745024	-5.70178	-2.5195
Q08426	ENSG00000113790	ENST00000231887	EHHADH	ENSP00000231887	ECHP_HUMAN	-	3	723	0.0124908	0.007303	-4.3702	-4.91214
Q96SW2	ENSG00000113851	ENST00000231948	CRBN	ENSP00000231948	CRBN_HUMAN	-	3	442	0.0786082	0.0457603	-2.46141	-3.0375
P04196	ENSG00000113905	ENST00000232003	HRG	ENSP00000232003	HRG_HUMAN	+	3	525	0.000100124	0.00374642	-9.209	-5.5832
P50120	ENSG00000114113	ENST00000232217	RBP2	ENSP00000232217	RET2_HUMAN	-	3	134	0.0810739	0.0172437	-2.42784	-4.04292
Q16877	ENSG00000114268	ENST00000232375	PFKFB4	ENSP00000232375	F264_HUMAN	-	3	469	0.0434471	0.0252644	-3.09179	-3.65277
Q14469	ENSG00000114315	ENST00000232424	HES1	ENSP00000232424	HES1_HUMAN	+	3	280	0.0746896	0.129944	-2.51679	-1.90146
P11488	ENSG00000114349	ENST00000232461	GNAT1	ENSP00000232461	GNAT1_HUMAN	+	3	350	0.0388361	0.0154308	-3.20879	-4.15584
O75896	ENSG00000114383	ENST00000232496	TUSC2	ENSP00000232496	TUSC2_HUMAN	-	3	110	0.180018	0.0707926	-1.51623	-2.57458
Q8WTW4	ENSG00000114388	ENST00000232501	NPRL2	ENSP00000232501	NPRL2_HUMAN	-	3	380	0.121683	0.0652107	-1.97659	-2.6627
Q9HAV0	ENSG00000114450	ENST00000232564	GNB4	ENSP00000232564	GBB4_HUMAN	-	3	340	0.130057	0.049649	-1.90046	-2.95185
Q86VD1	ENSG00000114487	ENST00000232603	MORC1	ENSP00000232603	MORC1_HUMAN	-	3	984	0.000100124	0.00597251	-9.209	-5.1146
P11172	ENSG00000114491	ENST00000232607	UMPS	ENSP00000232607	UMPS_HUMAN	+	3	480	0.0303028	0.00463844	-3.46575	-5.36873
Q969K4	ENSG00000114626	ENST00000232744	ABTB1	ENSP00000232744	ABTB1_HUMAN	+	3	478	0.0114399	0.00138785	-4.45915	-6.57861
O94889	ENSG00000114648	ENST00000232766	KLHL18	ENSP00000232766	KLH18_HUMAN	+	3	574	0.0822316	0.0358455	-2.41241	-3.29203
Q9Y5R4	ENSG00000114735	ENST00000232854	HEMK1	ENSP00000232854	HEMK1_HUMAN	+	3	338	0.0304209	0.0412852	-3.46173	-3.14509
O43818	ENSG00000114767	ENST00000232888	RRP9	ENSP00000232888	U3IP2_HUMAN	-	3	475	0.0438452	0.0365369	-3.08226	-3.27221
P22760	ENSG00000114771	ENST00000232892	AADAC	ENSP00000232892	AAAD_HUMAN	+	3	399	0.0230161	0.00907788	-3.74827	-4.69279
O60739	ENSG00000114784	ENST00000232905	EIF1B	ENSP00000232905	EIF1B_HUMAN	+	3	113	0.5	0.0568291	0	-2.8092
Q9UFB7	ENSG00000114853	ENST00000232974	ZBTB47	ENSP00000232974	ZBT47_HUMAN	+	3	747	0.249479	0.110957	-1.10139	-2.081
P63316	ENSG00000114854	ENST00000232975	TNNC1	ENSP00000232975	TNNC1_HUMAN	-	3	161	0.323018	0.133743	-0.739937	-1.86826
P30414	ENSG00000114857	ENST00000232978	NKTR	ENSP00000232978	NKTR_HUMAN	+	3	1462	0.059926	0.105273	-2.75285	-2.13996
P51957	ENSG00000114904	ENST00000233027	NEK4	ENSP00000233027	NEK4_HUMAN	-	3	841	0.00972022	0.0102063	-4.62378	-4.5745
Q9UNA3	ENSG00000118017	ENST00000236709	A4GNT	ENSP00000236709	A4GCT_HUMAN	-	3	340	0.00161908	0.081286	-6.42427	-2.425
P49788	ENSG00000118849	ENST00000237696	RARRES1	ENSP00000237696	TIG1_HUMAN	-	3	294	0.000421905	0.0389103	-7.77031	-3.20681
Q9Y6X1	ENSG00000120742	ENST00000239944	SERP1	ENSP00000239944	SERP1_HUMAN	-	3	66	0.21889	0.0464928	-1.27215	-3.02085
Q92734	ENSG00000114354	ENST00000240851	TFG	ENSP00000240851	TFG_HUMAN	+	3	400	0.12534	0.0752681	-1.9428	-2.50845
Q9GZZ1	ENSG00000121579	ENST00000240922	NAA50	ENSP00000240922	NAA50_HUMAN	-	3	169	0.19189	0.0177179	-1.43778	-4.0153
Q92847	ENSG00000121853	ENST00000241256	GHSR	ENSP00000241256	GHSR_HUMAN	-	3	366	0.0332308	0.0176509	-3.37048	-4.01916
P50591	ENSG00000121858	ENST00000241261	TNFSF10	ENSP00000241261	TNF10_HUMAN	-	3	281	0.0555365	0.0155463	-2.83358	-4.14826
Q96QD9	ENSG00000122068	ENST00000241502	FYTTD1	ENSP00000241502	UIF_HUMAN	+	3	318	0.0027292	0.10817	-5.90101	-2.10957
Q6TFL4	ENSG00000114796	ENST00000242810	KLHL24	ENSP00000242810	KLH24_HUMAN	+	3	600	0.199607	0.0702748	-1.38875	-2.58248
P61619	ENSG00000058262	ENST00000243253	SEC61A1	ENSP00000243253	S61A1_HUMAN	+	3	476	0.5	0.125503	0	-1.94132
Q9NPB9	ENSG00000129048	ENST00000249887	ACKR4	ENSP00000249887	ACKR4_HUMAN	+	3	350	0.0424544		-3.11594
Q96Q11	ENSG00000072756	ENST00000251607	TRNT1	ENSP00000251607	TRNT1_HUMAN	+	3	434	0.0148179	0.0118379	-4.19699	-4.42454
P05166	ENSG00000114054	ENST00000251654	PCCB	ENSP00000251654	PCCB_HUMAN	+	3	539	0.0368072	0.0230274	-3.26456	-3.74777
O95219	ENSG00000114520	ENST00000251775	SNX4	ENSP00000251775	SNX4_HUMAN	-	3	450	0.0735453	0.0123868	-2.53346	-4.37866
P82663	ENSG00000131368	ENST00000253686	MRPS25	ENSP00000253686	RT25_HUMAN	-	3	173	0.0733719	0.0183825	-2.53601	-3.9778
Q9Y6W3	ENSG00000131375	ENST00000253693	CAPN7	ENSP00000253693	CAN7_HUMAN	+	3	813	0.170386	0.0126495	-1.58289	-4.3574
Q8ND61	ENSG00000131379	ENST00000253697	C3orf20	ENSP00000253697	CC020_HUMAN	+	3	904	0.000100124	0.00584528	-9.209	-5.13626
Q9H1K0	ENSG00000131381	ENST00000253699	RBSN	ENSP00000253699	RBNS5_HUMAN	-	3	784	0.0926756	0.0361696	-2.2814	-3.2827
Q92922	ENSG00000173473	ENST00000254480	SMARCC1	ENSP00000254480	SMRC1_HUMAN	-	3	1105	0.299038	0.181194	-0.851881	-1.50828
P48066	ENSG00000132164	ENST00000254488	SLC6A11	ENSP00000254488	S6A11_HUMAN	+	3	632	0.203441	0.0221555	-1.36493	-3.78727
Q8TEM1	ENSG00000132182	ENST00000254508	NUP210	ENSP00000254508	PO210_HUMAN	-	3	1887	0.000100124	0.0176612	-9.209	-4.01857
P57772	ENSG00000132394	ENST00000254730	EEFSEC	ENSP00000254730	SELB_HUMAN	+	3	596	0.0282666	0.00847065	-3.5374	-4.76264
O43187	ENSG00000134070	ENST00000256458	IRAK2	ENSP00000256458	IRAK2_HUMAN	+	3	625	0.000100124	0.0119692	-9.209	-4.41338
Q14012	ENSG00000134072	ENST00000256460	CAMK1	ENSP00000256460	KCC1A_HUMAN	-	3	370	0.0800522	0.0177524	-2.44164	-4.01332
P40337	ENSG00000134086	ENST00000256474	VHL	ENSP00000256474	VHL_HUMAN	+	3	213	0.0449139	0.009324	-3.05705	-4.6658
O14503	ENSG00000134107	ENST00000256495	BHLHE40	ENSP00000256495	BHE40_HUMAN	+	3	412	0.127715	0.0870347	-1.92131	-2.35039
Q9NVJ2	ENSG00000134108	ENST00000256496	ARL8B	ENSP00000256496	ARL8B_HUMAN	+	3	186	0.5	0.0876628	0	-2.34251
Q92611	ENSG00000134109	ENST00000256497	EDEM1	ENSP00000256497	EDEM1_HUMAN	+	3	657	0.0798068	0.0148034	-2.44497	-4.19798
Q96DX8	ENSG00000136514	ENST00000259030	RTP4	ENSP00000259030	RTP4_HUMAN	+	3	246	0.000100124	0.0174975	-9.209	-4.02804
O43674	ENSG00000136521	ENST00000259037	NDUFB5	ENSP00000259037	NDUB5_HUMAN	+	3	189	0.0711506	0.0139411	-2.56915	-4.25887
P12757	ENSG00000136603	ENST00000259119	SKIL	ENSP00000259119	SKIL_HUMAN	+	3	684	0.0507464	0.114519	-2.92883	-2.04539
Q9UK59	ENSG00000138231	ENST00000260803	DBR1	ENSP00000260803	DBR1_HUMAN	-	3	544	0.0540651	0.0433112	-2.86199	-3.09507
Q92547	ENSG00000163781	ENST00000260810	TOPBP1	ENSP00000260810	TOPB1_HUMAN	-	3	1522	0.00201216	0.152083	-6.20653	-1.71836
O75165	ENSG00000138246	ENST00000260818	DNAJC13	ENSP00000260818	DJC13_HUMAN	+	3	2243	0.0173565	0.0802387	-4.03628	-2.43911
Q9BY21	ENSG00000138271	ENST00000260843	GPR87	ENSP00000260843	GPR87_HUMAN	-	3	358	0.0327696	0.00760239	-3.38494	-4.87166
Q96SL1	ENSG00000138463	ENST00000261038	SLC49A4	ENSP00000261038	DIRC2_HUMAN	+	3	478	0.128919	0.0398179	-1.91055	-3.18281
O95843	ENSG00000138472	ENST00000261047	GUCA1C	ENSP00000261047	GUC1C_HUMAN	-	3	209	0.000259536	0.00118239	-8.25636	-6.73903
Q8NEL0	ENSG00000138483	ENST00000261058	CCDC54	ENSP00000261058	CCD54_HUMAN	+	3	328	0.00206589		-6.18013
Q14061	ENSG00000138495	ENST00000261070	COX17	ENSP00000261070	COX17_HUMAN	-	3	63	0.0478765	0.0647498	-2.99007	-2.67028
Q9UPQ7	ENSG00000121440	ENST00000263666	PDZRN3	ENSP00000263666	PZRN3_HUMAN	-	3	1066	0.07183	0.0368625	-2.55891	-3.263
Q92831	ENSG00000114166	ENST00000263754	KAT2B	ENSP00000263754	KAT2B_HUMAN	+	3	832	0.0945361	0.0678394	-2.25947	-2.62036
Q9UQN3	ENSG00000083937	ENST00000263780	CHMP2B	ENSP00000263780	CHM2B_HUMAN	+	3	213	0.0794884	0.0536783	-2.44932	-2.86957
Q92995	ENSG00000058056	ENST00000263966	USP13	ENSP00000263966	UBP13_HUMAN	+	3	863	0.0363861	0.0161341	-3.2765	-4.11056
P42336	ENSG00000121879	ENST00000263967	PIK3CA	ENSP00000263967	PK3CA_HUMAN	+	3	1068	0.49892	0.238613	-0.00432053	-1.1603
O75417	ENSG00000051341	ENST00000264233	POLQ	ENSP00000264233	DPOLQ_HUMAN	-	3	2590	0.000100125	0.00395415	-9.20899	-5.52903
O75841	ENSG00000114638	ENST00000264234	UPK1B	ENSP00000264234	UPK1B_HUMAN	+	3	260	0.00856019	0.01275	-4.75204	-4.34939
P49841	ENSG00000082701	ENST00000264235	GSK3B	ENSP00000264235	GSK3B_HUMAN	-	3	420	0.5	0.225986	0	-1.23112
Q2M1Z3	ENSG00000031081	ENST00000264245	ARHGAP31	ENSP00000264245	RHG31_HUMAN	+	3	1444	0.100832	0.0801799	-2.18801	-2.43991
P33681	ENSG00000121594	ENST00000264246	CD80	ENSP00000264246	CD80_HUMAN	-	3	288	0.00974627	0.0514818	-4.62108	-2.91367
Q9BS40	ENSG00000079257	ENST00000264265	LXN	ENSP00000264265	LXN_HUMAN	-	3	222	0.000131089	0.0366959	-8.93951	-3.2677
Q02880	ENSG00000077097	ENST00000264331	TOP2B	ENSP00000264331	TOP2B_HUMAN	-	3	1626	0.465836	0.239667	-0.136871	-1.15451
P06276	ENSG00000114200	ENST00000264381	BCHE	ENSP00000264381	CHLE_HUMAN	-	3	602	0.00572957	0.0208011	-5.15637	-3.85173
P14410	ENSG00000090402	ENST00000264382	SI	ENSP00000264382	SUIS_HUMAN	-	3	1827	0.00526417	0.00447213	-5.24155	-5.40541
Q9BRL7	ENSG00000093183	ENST00000264454	SEC22C	ENSP00000264454	SC22C_HUMAN	-	3	303	0.0710242	0.00579379	-2.57106	-5.14516
P01040	ENSG00000121552	ENST00000264474	CSTA	ENSP00000264474	CYTA_HUMAN	+	3	98	0.00104194	0.00894247	-6.86562	-4.70796
Q9NWB7	ENSG00000114446	ENST00000264538	IFT57	ENSP00000264538	IFT57_HUMAN	-	3	429	0.0439159	0.0047398	-3.08057	-5.34701
P00450	ENSG00000047457	ENST00000264613	CP	ENSP00000264613	CERU_HUMAN	-	3	1065	0.00506993	0.0335077	-5.27935	-3.3619
P41221	ENSG00000114251	ENST00000264634	WNT5A	ENSP00000264634	WNT5A_HUMAN	-	3	380	0.402395	0.293647	-0.395496	-0.877739
Q9H3D4	ENSG00000073282	ENST00000264731	TP63	ENSP00000264731	P63_HUMAN	+	3	680	0.251495	0.231847	-1.09065	-1.19791
Q9Y5I7	ENSG00000113946	ENST00000264734	CLDN16	ENSP00000264734	CLD16_HUMAN	+	3	235	0.078435	0.0277722	-2.4638	-3.55555
Q9HDD0	ENSG00000127252	ENST00000264735	PLAAT1	ENSP00000264735	PLAT1_HUMAN	+	3	168	0.0185197	0.00145426	-3.97023	-6.5318
Q13797	ENSG00000144668	ENST00000264741	ITGA9	ENSP00000264741	ITA9_HUMAN	+	3	1035	0.020734	0.063869	-3.85503	-2.68492
Q5BVD1	ENSG00000114529	ENST00000264848	C3orf52	ENSP00000264848	TTMP_HUMAN	+	3	217	0.00018553	0.00415877	-8.59211	-5.47837
Q9NXL6	ENSG00000072858	ENST00000264852	SIDT1	ENSP00000264852	SIDT1_HUMAN	+	3	827	0.0142123	0.0179362	-4.23933	-4.00284
Q9NS91	ENSG00000070950	ENST00000264926	RAD18	ENSP00000264926	RAD18_HUMAN	-	3	495	0.0295876	0.00644512	-3.49036	-5.03797
Q06190	ENSG00000073711	ENST00000264977	PPP2R3A	ENSP00000264977	P2R3A_HUMAN	+	3	1150	0.00315086	0.0296263	-5.75692	-3.48902
Q8NHQ1	ENSG00000114107	ENST00000264982	CEP70	ENSP00000264982	CEP70_HUMAN	-	3	597	0.00095209	0.0162551	-6.9559	-4.10296
Q709F0	ENSG00000240303	ENST00000264990	ACAD11	ENSP00000264990	ACD11_HUMAN	-	3	780	0.00841383	0.00131711	-4.76943	-6.631
Q2TB18	ENSG00000034533	ENST00000264992	ASTE1	ENSP00000264992	ASTE1_HUMAN	-	3	679	0.0401757	0.0228037	-3.17349	-3.75776
Q9UKY7	ENSG00000091527	ENST00000264993	CDV3	ENSP00000264993	CDV3_HUMAN	+	3	258	0.097096	0.0701742	-2.22992	-2.58402
P09001	ENSG00000114686	ENST00000264995	MRPL3	ENSP00000264995	RM03_HUMAN	-	3	348	0.00632219	0.0153053	-5.05735	-4.16413
P49619	ENSG00000058866	ENST00000265022	DGKG	ENSP00000265022	DGKG_HUMAN	-	3	791	0.00522919	0.0107189	-5.24826	-4.52497
O43283	ENSG00000073803	ENST00000265026	MAP3K13	ENSP00000265026	M3K13_HUMAN	+	3	966	0.172374	0.110886	-1.56889	-2.08172
Q9UBS4	ENSG00000090520	ENST00000265028	DNAJB11	ENSP00000265028	DJB11_HUMAN	+	3	358	0.0823648	0.0601015	-2.41064	-2.74974
Q9UGM5	ENSG00000090512	ENST00000265029	FETUB	ENSP00000265029	FETUB_HUMAN	+	3	382	0.0292439	0.0163723	-3.50241	-4.09566
Q9UNL2	ENSG00000114850	ENST00000265044	SSR3	ENSP00000265044	SSRG_HUMAN	-	3	185	0.0923701	0.0151274	-2.28503	-4.176
P49736	ENSG00000073111	ENST00000265056	MCM2	ENSP00000265056	MCM2_HUMAN	+	3	904	0.0151493	0.0145437	-4.17454	-4.21594
P51149	ENSG00000075785	ENST00000265062	RAB7A	ENSP00000265062	RAB7A_HUMAN	+	3	207	0.471829	0.2038	-0.112802	-1.36271
Q9H095	ENSG00000114473	ENST00000265239	IQCG	ENSP00000265239	DRC9_HUMAN	-	3	443	0.00196712	0.00564915	-6.22921	-5.17058
Q9H089	ENSG00000041802	ENST00000265245	LSG1	ENSP00000265245	LSG1_HUMAN	-	3	658	0.000747804	0.00783318	-7.19762	-4.84152
Q8WW12	ENSG00000081154	ENST00000265260	PCNP	ENSP00000265260	PCNP_HUMAN	+	3	178	0.0766126	0.231001	-2.48929	-1.20266
Q13107	ENSG00000114316	ENST00000265560	USP4	ENSP00000265560	UBP4_HUMAN	-	3	963	0.0411559	0.0188182	-3.14836	-3.95393
Q9H3S7	ENSG00000076201	ENST00000265562	PTPN23	ENSP00000265562	PTN23_HUMAN	+	3	1636	0.105197	0.0904455	-2.14077	-2.30821
P13861	ENSG00000114302	ENST00000265563	PRKAR2A	ENSP00000265563	KAP2_HUMAN	-	3	404	0.0885897	0.0343569	-2.33098	-3.33599
Q15024	ENSG00000075914	ENST00000265564	EXOSC7	ENSP00000265564	EXOS7_HUMAN	+	3	291	0.00213728	0.0110812	-6.14608	-4.49136
Q12770	ENSG00000114650	ENST00000265565	SCAP	ENSP00000265565	SCAP_HUMAN	-	3	1279	0.132496	0.0501514	-1.87907	-2.94126
P51788	ENSG00000114859	ENST00000265593	CLCN2	ENSP00000265593	CLCN2_HUMAN	-	3	898	0.0177003	0.0250942	-4.01632	-3.6597
Q96RQ3	ENSG00000078070	ENST00000265594	MCCC1	ENSP00000265594	MCCA_HUMAN	-	3	725	0.00121999	0.0366986	-6.70769	-3.26763
Q9UQV4	ENSG00000078081	ENST00000265598	LAMP3	ENSP00000265598	LAMP3_HUMAN	-	3	416	0.0174238	0.027167	-4.03234	-3.57821
Q68CQ7	ENSG00000016864	ENST00000266014	GLT8D1	ENSP00000266014	GL8D1_HUMAN	-	3	371	0.0353035	0.0146568	-3.30783	-4.20809
P78332	ENSG00000004534	ENST00000266022	RBM6	ENSP00000266022	RBM6_HUMAN	+	3	1123	0.0455903	0.21664	-3.0414	-1.28535
Q12893	ENSG00000126062	ENST00000266025	TMEM115	ENSP00000266025	TM115_HUMAN	-	3	351	0.116984	0.066534	-2.02131	-2.64119
Q8IZD9	ENSG00000088538	ENST00000266037	DOCK3	ENSP00000266037	DOCK3_HUMAN	+	3	2030	0.322774	0.0973688	-0.741052	-2.22681
Q14624	ENSG00000055955	ENST00000266041	ITIH4	ENSP00000266041	ITIH4_HUMAN	-	3	930	0.00364349	0.0141499	-5.61116	-4.2438
Q8NBK3	ENSG00000144455	ENST00000272902	SUMF1	ENSP00000272902	SUMF1_HUMAN	-	3	374	0.0340117	0.0890951	-3.34645	-2.32473
P20339	ENSG00000144566	ENST00000273047	RAB5A	ENSP00000273047	RAB5A_HUMAN	+	3	215	0.177103	0.247126	-1.5361	-1.114
Q9Y6G9	ENSG00000144635	ENST00000273130	DYNC1LI1	ENSP00000273130	DC1L1_HUMAN	-	3	523	0.0135141	0.0764734	-4.29041	-2.49126
Q96S65	ENSG00000144655	ENST00000273153	CSRNP1	ENSP00000273153	CSRN1_HUMAN	-	3	589	0.024554	0.0885065	-3.68202	-2.33201
O15194	ENSG00000144677	ENST00000273179	CTDSPL	ENSP00000273179	CTDSL_HUMAN	+	3	276	0.353928	0.105272	-0.601818	-2.13997
Q99469	ENSG00000144681	ENST00000273183	STAC	ENSP00000273183	STAC_HUMAN	+	3	402	0.0460705	0.0094406	-3.03042	-4.65325
O75915	ENSG00000144746	ENST00000273258	ARL6IP5	ENSP00000273258	PRAF3_HUMAN	+	3	188	0.0143993	0.113083	-4.22607	-2.05963
Q96JA1	ENSG00000144749	ENST00000273261	LRIG1	ENSP00000273261	LRIG1_HUMAN	-	3	1093	0.000100124	0.0586062	-9.209	-2.77652
P19827	ENSG00000055957	ENST00000273283	ITIH1	ENSP00000273283	ITIH1_HUMAN	+	3	911	0.000936754	0.0141931	-6.97215	-4.2407
Q9HBL6	ENSG00000144771	ENST00000273286	LRTM1	ENSP00000273286	LRTM1_HUMAN	-	3	345	0.054924	0.00758992	-2.84532	-4.87332
Q9UGP4	ENSG00000144791	ENST00000273317	LIMD1	ENSP00000273317	LIMD1_HUMAN	+	3	676	0.0926448	0.0683199	-2.28176	-2.61279
Q969Y0	ENSG00000144815	ENST00000273347	NXPE3	ENSP00000273347	NXPE3_HUMAN	+	3	559	0.0998481	0.0236376	-2.19891	-3.721
Q96K78	ENSG00000144820	ENST00000273352	ADGRG7	ENSP00000273352	AGRG7_HUMAN	+	3	797	0.00439927	0.0377347	-5.42191	-3.23871
Q9NUJ1	ENSG00000144827	ENST00000273359	ABHD10	ENSP00000273359	ABHDA_HUMAN	+	3	306	0.0155065	0.0221804	-4.15087	-3.78612
Q53H76	ENSG00000144837	ENST00000273371	PLA1A	ENSP00000273371	PLA1A_HUMAN	+	3	456	0.029872	0.0108578	-3.48051	-4.51195
Q5HYI8	ENSG00000144840	ENST00000273375	RABL3	ENSP00000273375	RABL3_HUMAN	-	3	236	0.035482	0.0740735	-3.3026	-2.52574
Q7Z4T9	ENSG00000183833	ENST00000273390	CFAP91	ENSP00000273390	CFA91_HUMAN	+	3	767	0.0164718	0.00744271	-4.0895	-4.89305
P38606	ENSG00000114573	ENST00000273398	ATP6V1A	ENSP00000273398	VATA_HUMAN	+	3	617	0.5	0.117885	0	-2.01262
Q9UBF6	ENSG00000114125	ENST00000273480	RNF7	ENSP00000273480	RBX2_HUMAN	+	3	113	0.309856	0.0212878	-0.800792	-3.8281
P48728	ENSG00000145020	ENST00000273588	AMT	ENSP00000273588	GCST_HUMAN	-	3	403	0.0456997	0.027504	-3.03889	-3.56554
Q9BUJ0	ENSG00000248487	ENST00000273596	ABHD14A	ENSP00000273596	ABHEA_HUMAN	+	3	271	0.00228145	0.0142587	-6.08066	-4.23603
Q9BSH3	ENSG00000145029	ENST00000273598	NICN1	ENSP00000273598	NICN1_HUMAN	-	3	213	0.1194	0.0481736	-1.99813	-2.98357
Q96RP3	ENSG00000145040	ENST00000273610	UCN2	ENSP00000273610	UCN2_HUMAN	-	3	112	0.0206972		-3.85684
Q96CJ1	ENSG00000145088	ENST00000273668	EAF2	ENSP00000273668	EAF2_HUMAN	+	3	260	0.0269676	0.0377947	-3.58578	-3.23706
Q96DZ7	ENSG00000145107	ENST00000273695	TM4SF19	ENSP00000273695	T4S19_HUMAN	-	3	209	0.000100325	0.021549	-9.207	-3.81564
Q96IV0	ENSG00000151092	ENST00000280700	NGLY1	ENSP00000280700	NGLY1_HUMAN	-	3	654	0.0399717	0.0321895	-3.17879	-3.4034
Q9NWU1	ENSG00000151093	ENST00000280701	OXSM	ENSP00000280701	OXSM_HUMAN	+	3	459	0.0161284	0.0118342	-4.11092	-4.42486
Q9H974	ENSG00000151576	ENST00000281273	QTRT2	ENSP00000281273	QTRT2_HUMAN	+	3	415	0.106634	0.00524096	-2.12559	-5.246
Q9H6B1	ENSG00000151789	ENST00000281523	ZNF385D	ENSP00000281523	Z385D_HUMAN	-	3	395	0.0666026	0.0988273	-2.64009	-2.21032
Q6WRI0	ENSG00000152580	ENST00000282466	IGSF10	ENSP00000282466	IGS10_HUMAN	-	3	2623	0.00224757	0.00138984	-6.09565	-6.57717
Q6ZQY3	ENSG00000144644	ENST00000282538	GADL1	ENSP00000282538	GADL1_HUMAN	-	3	521	0.00388256	0.0350328	-5.54737	-3.31581
Q8N335	ENSG00000152642	ENST00000282541	GPD1L	ENSP00000282541	GPD1L_HUMAN	+	3	351	0.107315	0.0332236	-2.11846	-3.37071
Q15915	ENSG00000152977	ENST00000282928	ZIC1	ENSP00000282928	ZIC1_HUMAN	+	3	447	0.360495	0.0970244	-0.573217	-2.23073
P15086	ENSG00000153002	ENST00000282957	CPB1	ENSP00000282957	CBPB1_HUMAN	+	3	417	0.00273766	0.00544623	-5.89791	-5.20737
Q8TBJ5	ENSG00000153266	ENST00000283268	FEZF2	ENSP00000283268	FEZF2_HUMAN	-	3	459	0.302227	0.238656	-0.836717	-1.16006
Q9NT62	ENSG00000144848	ENST00000283290	ATG3	ENSP00000283290	ATG3_HUMAN	-	3	314	0.171061	0.11487	-1.57813	-2.04193
Q9NZI7	ENSG00000153560	ENST00000283629	UBP1	ENSP00000283629	UBIP1_HUMAN	-	3	540	0.10759	0.0967709	-2.1156	-2.23363
Q93099	ENSG00000113924	ENST00000283871	HGD	ENSP00000283871	HGD_HUMAN	-	3	445	0.000321584	0.0129069	-8.04193	-4.337
P29083	ENSG00000153767	ENST00000283875	GTF2E1	ENSP00000283875	T2EA_HUMAN	+	3	439	0.047555	0.014536	-2.99714	-4.21649
P49685	ENSG00000154165	ENST00000284311	GPR15	ENSP00000284311	GPR15_HUMAN	+	3	360	0.00393059		-5.53503
O94826	ENSG00000154174	ENST00000284320	TOMM70	ENSP00000284320	TOM70_HUMAN	-	3	608	0.127435	0.187182	-1.92383	-1.46843
Q8NCE0	ENSG00000154743	ENST00000284995	TSEN2	ENSP00000284995	SEN2_HUMAN	+	3	465	0.0430199	0.0122973	-3.10212	-4.386
O00755	ENSG00000154764	ENST00000285018	WNT7A	ENSP00000285018	WNT7A_HUMAN	-	3	349	0.148353	0.013929	-1.74758	-4.25975
Q01831	ENSG00000154767	ENST00000285021	XPC	ENSP00000285021	XPC_HUMAN	-	3	940	0.000289248	0.0208484	-8.14794	-3.84941
Q6ZNL6	ENSG00000154783	ENST00000285046	FGD5	ENSP00000285046	FGD5_HUMAN	+	3	1462	0.0336573	0.132929	-3.35729	-1.87531
Q96HP4	ENSG00000154814	ENST00000285083	OXNAD1	ENSP00000285083	OXND1_HUMAN	+	3	312	0.000138991	0.00348769	-8.88096	-5.65502
Q9NRW1	ENSG00000154917	ENST00000285208	RAB6B	ENSP00000285208	RAB6B_HUMAN	-	3	208	0.383151	0.134592	-0.476194	-1.86095
Q8IWZ5	ENSG00000155890	ENST00000286349	TRIM42	ENSP00000286349	TRI42_HUMAN	+	3	723	0.000439826	0.00534507	-7.72869	-5.22622
Q8TE99	ENSG00000155893	ENST00000286353	PXYLP1	ENSP00000286353	PXYP1_HUMAN	+	3	480	0.0421379	0.0148565	-3.12376	-4.19435
P54709	ENSG00000069849	ENST00000286371	ATP1B3	ENSP00000286371	AT1B3_HUMAN	+	3	279	0.281931	0.0203489	-0.934903	-3.87417
Q7Z7J7	ENSG00000156959	ENST00000287585	LHFPL4	ENSP00000287585	LHPL4_HUMAN	-	3	247	0.473415	0.186212	-0.10644	-1.47481
P61278	ENSG00000157005	ENST00000287641	SST	ENSP00000287641	SMS_HUMAN	-	3	116	0.00227476	0.00695571	-6.0836	-4.96121
Q9Y2C4	ENSG00000157036	ENST00000287675	EXOG	ENSP00000287675	EXOG_HUMAN	+	3	368	0.00724072	0.00336914	-4.92077	-5.68972
Q96KX0	ENSG00000157093	ENST00000287748	LYZL4	ENSP00000287748	LYZL4_HUMAN	-	3	146	0.0605376	0.08609	-2.74204	-2.36234
P30531	ENSG00000157103	ENST00000287766	SLC6A1	ENSP00000287766	SC6A1_HUMAN	+	3	599	0.5	0.238253	0	-1.16228
Q2TBA0	ENSG00000157119	ENST00000287777	KLHL40	ENSP00000287777	KLH40_HUMAN	+	3	621	0.00101291	0.0181944	-6.89391	-3.98828
Q99727	ENSG00000157150	ENST00000287814	TIMP4	ENSP00000287814	TIMP4_HUMAN	-	3	224	0.0502786	0.0377564	-2.93859	-3.23811
Q9NRM6	ENSG00000056736	ENST00000288167	IL17RB	ENSP00000288167	I17RB_HUMAN	+	3	502	0.0192801	0.00490035	-3.92921	-5.31354
O15083	ENSG00000187672	ENST00000288221	ERC2	ENSP00000288221	ERC2_HUMAN	-	3	957	0.16347	0.104363	-1.63263	-2.14966
Q9UKG1	ENSG00000157500	ENST00000288266	APPL1	ENSP00000288266	DP13A_HUMAN	+	3	709	0.107777	0.0458582	-2.11365	-3.03526
Q96N76	ENSG00000159650	ENST00000290868	UROC1	ENSP00000290868	HUTU_HUMAN	-	3	676	0.0466607	0.0162429	-3.01707	-4.10372
Q9BRQ6	ENSG00000159685	ENST00000290913	CHCHD6	ENSP00000290913	MIC25_HUMAN	+	3	235	0.000837449	0.011061	-7.08431	-4.4932
Q4VC31	ENSG00000160124	ENST00000291458	MIX23	ENSP00000291458	MIX23_HUMAN	-	3	144	0.0997601	0.0389884	-2.19989	-3.20472
Q9NW15	ENSG00000160746	ENST00000292246	ANO10	ENSP00000292246	ANO10_HUMAN	-	3	660	0.000210247	0.0176551	-8.46702	-4.01892
P08590	ENSG00000160808	ENST00000292327	MYL3	ENSP00000292327	MYL3_HUMAN	-	3	195	0.0928385	0.060207	-2.27946	-2.74787
Q96GG9	ENSG00000043093	ENST00000292782	DCUN1D1	ENSP00000292782	DCNL1_HUMAN	-	3	259	0.443949	0.277377	-0.22515	-0.957511
Q96CW1	ENSG00000161203	ENST00000292807	AP2M1	ENSP00000292807	AP2M1_HUMAN	+	3	435	0.5	0.30651	0	-0.816487
Q9NZQ3	ENSG00000213672	ENST00000294129	NCKIPSD	ENSP00000294129	SPN90_HUMAN	-	3	722	0.0849486	0.0201581	-2.37693	-3.88379
P47914	ENSG00000162244	ENST00000294189	RPL29	ENSP00000294189	RL29_HUMAN	-	3	159	0.0697828	0.0156389	-2.59003	-4.14223
O95832	ENSG00000163347	ENST00000295522	CLDN1	ENSP00000295522	CLD1_HUMAN	-	3	211	0.0504489	0.0472848	-2.93503	-3.00313
Q96LR4	ENSG00000163377	ENST00000295569	TAFA4	ENSP00000295569	TAFA4_HUMAN	-	3	140	0.0352613	0.0265637	-3.30907	-3.60129
Q8NBL1	ENSG00000163389	ENST00000295588	POGLUT1	ENSP00000295588	PGLT1_HUMAN	+	3	392	0.10003	0.0140357	-2.19689	-4.25202
Q9HC23	ENSG00000163421	ENST00000295619	PROK2	ENSP00000295619	PROK2_HUMAN	-	3	129	0.0522172	0.0333252	-2.89871	-3.36755
Q96M34	ENSG00000163424	ENST00000295622	TEX55	ENSP00000295622	TEX55_HUMAN	+	3	536	0.000652944	0.0613589	-7.33337	-2.72769
Q96CX6	ENSG00000163428	ENST00000295628	LRRC58	ENSP00000295628	LRC58_HUMAN	-	3	371	0.0342953	0.0731765	-3.33785	-2.53889
Q12841	ENSG00000163430	ENST00000295633	FSTL1	ENSP00000295633	FSTL1_HUMAN	-	3	308	0.0790634	0.0732426	-2.45514	-2.53791
Q8TCG1	ENSG00000163507	ENST00000295746	CIP2A	ENSP00000295746	CIP2A_HUMAN	-	3	905	0.0224227	0.0138196	-3.775	-4.26775
P37173	ENSG00000163513	ENST00000295754	TGFBR2	ENSP00000295754	TGFR2_HUMAN	+	3	567	0.231796	0.0459232	-1.1982	-3.03377
Q9BQ08	ENSG00000163515	ENST00000295755	RETNLB	ENSP00000295755	RETNB_HUMAN	-	3	111	0.00105037	0.0165928	-6.85756	-4.08206
Q6PIZ9	ENSG00000163519	ENST00000295756	TRAT1	ENSP00000295756	TRAT1_HUMAN	+	3	186	0.0188132	0.0393807	-3.9542	-3.1943
Q96DB2	ENSG00000163517	ENST00000295757	HDAC11	ENSP00000295757	HDA11_HUMAN	+	3	347	0.0992402	0.0372194	-2.2057	-3.25299
Q8TCJ2	ENSG00000163527	ENST00000295770	STT3B	ENSP00000295770	STT3B_HUMAN	+	3	826	0.5	0.258615	0	-1.05318
P41743	ENSG00000163558	ENST00000295797	PRKCI	ENSP00000295797	KPCI_HUMAN	+	3	596	0.357237	0.0581461	-0.587375	-2.78489
Q9GZV4	ENSG00000163577	ENST00000295822	EIF5A2	ENSP00000295822	IF5A2_HUMAN	-	3	153	0.347849	0.00458074	-0.628506	-5.3813
Q8N7U6	ENSG00000163576	ENST00000295824	EFHB	ENSP00000295824	EFHB_HUMAN	-	3	833	0.000100124	0.00965805	-9.209	-4.63026
Q6P5R6	ENSG00000163584	ENST00000295830	RPL22L1	ENSP00000346080	RL22L_HUMAN	-	3	122	0.00180433	0.00755962	-6.31576	-4.87735
Q8N0Z3	ENSG00000163611	ENST00000295872	SPICE1	ENSP00000295872	SPICE_HUMAN	-	3	855	0.00698119	0.0207649	-4.95753	-3.85351
Q8NCU4	ENSG00000163617	ENST00000295878	CCDC191	ENSP00000295878	CC191_HUMAN	-	3	936	0.000925886	0.00313886	-6.98383	-5.76075
Q96BT1	ENSG00000163632	ENST00000295896	C3orf49	ENSP00000295896	CC049_HUMAN	+	3	292	0.0015778	0.00638016	-6.45015	-5.04816
Q6I9Y2	ENSG00000163634	ENST00000295899	THOC7	ENSP00000295899	THOC7_HUMAN	-	3	204	0.103447	0.0944634	-2.1595	-2.26032
Q15008	ENSG00000163636	ENST00000295901	PSMD6	ENSP00000295901	PSMD6_HUMAN	-	3	389	0.15282	0.300022	-1.71265	-0.847191
Q7L0X2	ENSG00000163645	ENST00000295910	ERICH6	ENSP00000295910	ERIP6_HUMAN	-	3	663	0.000208597	0.0148162	-8.4749	-4.1971
Q7Z3E1	ENSG00000163659	ENST00000295924	TIPARP	ENSP00000295924	PARPT_HUMAN	+	3	657	0.303693	0.246509	-0.829773	-1.11732
Q9UK58	ENSG00000163660	ENST00000295926	CCNL1	ENSP00000295926	CCNL1_HUMAN	-	3	526	0.26865	0.100703	-1.00148	-2.18944
P26022	ENSG00000163661	ENST00000295927	PTX3	ENSP00000295927	PTX3_HUMAN	+	3	381	0.000112202	0.00971255	-9.0951	-4.62458
Q9UBX0	ENSG00000163666	ENST00000295934	HESX1	ENSP00000295934	HESX1_HUMAN	-	3	185	0.0105698	0.0305208	-4.53913	-3.45835
O75369	ENSG00000136068	ENST00000295956	FLNB	ENSP00000295956	FLNB_HUMAN	+	3	2602	0.0597491	0.032509	-2.75599	-3.39319
O95059	ENSG00000163684	ENST00000295959	RPP14	ENSP00000295959	RPP14_HUMAN	+	3	124	0.165984	0.011232	-1.61436	-4.47769
Q9UKZ9	ENSG00000163710	ENST00000295992	PCOLCE2	ENSP00000295992	PCOC2_HUMAN	-	3	415	0.00348814	0.00796676	-5.65489	-4.82448
Q8NCE2	ENSG00000163719	ENST00000296003	MTMR14	ENSP00000296003	MTMRE_HUMAN	+	3	650	0.0384083	0.00890293	-3.22032	-4.71243
Q96N46	ENSG00000163728	ENST00000296015	TTC14	ENSP00000296015	TTC14_HUMAN	+	3	770	0.123896	0.0328374	-1.95604	-3.3828
P15088	ENSG00000163751	ENST00000296046	CPA3	ENSP00000296046	CBPA3_HUMAN	+	3	417	0.00278389	0.00897521	-5.88112	-4.70427
Q969F9	ENSG00000163755	ENST00000296051	HPS3	ENSP00000296051	HPS3_HUMAN	+	3	1004	0.136069	0.00829202	-1.84833	-4.78414
Q96CE8	ENSG00000163762	ENST00000296059	TM4SF18	ENSP00000296059	T4S18_HUMAN	-	3	201	0.0184146	0.00501254	-3.97602	-5.29079
Q9NRH2	ENSG00000163788	ENST00000296088	SNRK	ENSP00000296088	SNRK_HUMAN	+	3	765	0.331603	0.286184	-0.700946	-0.913991
Q96AT1	ENSG00000163807	ENST00000296121	KIAA1143	ENSP00000296121	K1143_HUMAN	-	3	154	0.00167664	0.0245934	-6.38928	-3.68037
P49221	ENSG00000163810	ENST00000296125	TGM4	ENSP00000296125	TGM4_HUMAN	+	3	684	0.000100124	0.00727589	-9.209	-4.91589
Q9H5V8	ENSG00000163814	ENST00000296129	CDCP1	ENSP00000296129	CDCP1_HUMAN	-	3	836	0.00175845	0.044165	-6.34156	-3.07465
P05452	ENSG00000163815	ENST00000296130	CLEC3B	ENSP00000296130	TETN_HUMAN	+	3	202	0.00273832	0.0283245	-5.89767	-3.5353
Q9NQ48	ENSG00000163818	ENST00000296135	LZTFL1	ENSP00000296135	LZTL1_HUMAN	-	3	299	0.0197631	0.0418095	-3.90398	-3.13192
Q9BQS8	ENSG00000163820	ENST00000296137	FYCO1	ENSP00000296137	FYCO1_HUMAN	-	3	1478	0.000848198	0.0140456	-7.07155	-4.2513
P32246	ENSG00000163823	ENST00000296140	CCR1	ENSP00000296140	CCR1_HUMAN	-	3	355	0.259761		-1.04721
Q9BQQ7	ENSG00000163825	ENST00000296142	RTP3	ENSP00000296142	RTP3_HUMAN	+	3	232	0.0519895	0.095474	-2.90332	-2.24856
P13385	ENSG00000241186	ENST00000296145	TDGF1	ENSP00000296145	TDGF1_HUMAN	+	3	188	0.000420356	0.013119	-7.77399	-4.32049
Q0PNE2	ENSG00000163832	ENST00000296149	ELP6	ENSP00000296149	ELP6_HUMAN	-	3	266	0.0859489	0.00976907	-2.36413	-4.61872
Q8TDB6	ENSG00000163840	ENST00000296161	DTX3L	ENSP00000296161	DTX3L_HUMAN	+	3	740	0.00262706	0.0537589	-5.93926	-2.86799
P18084	ENSG00000082781	ENST00000296181	ITGB5	ENSP00000296181	ITB5_HUMAN	-	3	799	0.0735174	0.0265253	-2.53387	-3.60277
Q9BXB4	ENSG00000144909	ENST00000296220	OSBPL11	ENSP00000296220	OSB11_HUMAN	-	3	747	0.24368	0.0493337	-1.13261	-2.95855
Q9UIH9	ENSG00000163884	ENST00000296233	KLF15	ENSP00000296233	KLF15_HUMAN	-	3	416	0.107383	0.0630666	-2.11776	-2.69842
Q96S95	ENSG00000163888	ENST00000296238	CAMK2N2	ENSP00000296238	CK2N2_HUMAN	-	3	79	0.0229152	0.0110442	-3.75277	-4.49475
Q8WWY8	ENSG00000163898	ENST00000296252	LIPH	ENSP00000296252	LIPH_HUMAN	-	3	451	0.0549385	0.0259247	-2.84504	-3.62629
P04843	ENSG00000163902	ENST00000296255	RPN1	ENSP00000296255	RPN1_HUMAN	-	3	607	0.0523391	0.110711	-2.89625	-2.08349
Q9HC62	ENSG00000163904	ENST00000296257	SENP2	ENSP00000296257	SENP2_HUMAN	+	3	589	0.0437858	0.253834	-3.08367	-1.07827
P08100	ENSG00000163914	ENST00000296271	RHO	ENSP00000296271	OPSD_HUMAN	+	3	348	0.0257153	0.0060877	-3.63462	-5.09538
P35249	ENSG00000163918	ENST00000296273	RFC4	ENSP00000296273	RFC4_HUMAN	-	3	363	0.0338282	0.0562942	-3.35205	-2.81922
Q96EH5	ENSG00000163923	ENST00000296277	RPL39L	ENSP00000296277	RL39L_HUMAN	-	3	51	0.0144437		-4.22295
Q96AA3	ENSG00000163933	ENST00000296292	RFT1	ENSP00000296292	RFT1_HUMAN	-	3	541	0.0666779	0.0196248	-2.63888	-3.91114
Q9NR81	ENSG00000163947	ENST00000296315	ARHGEF3	ENSP00000296315	ARHG3_HUMAN	-	3	526	0.00179107	0.17289	-6.32315	-1.56528
Q8NFM7	ENSG00000144730	ENST00000296318	IL17RD	ENSP00000296318	I17RD_HUMAN	-	3	739	0.0261842	0.0246149	-3.61606	-3.67948
Q8WVZ1	ENSG00000163958	ENST00000296326	ZDHHC19	ENSP00000296326	ZDH19_HUMAN	-	3	309	0.0471556	0.0162798	-3.006	-4.10142
Q86UW1	ENSG00000163959	ENST00000296327	SLC51A	ENSP00000296327	OSTA_HUMAN	+	3	340	0.0120917	0.016069	-4.40307	-4.11467
O94888	ENSG00000163960	ENST00000296328	UBXN7	ENSP00000296328	UBXN7_HUMAN	-	3	489	0.5	0.194699	0	-1.41976
Q92622	ENSG00000145016	ENST00000296343	RUBCN	ENSP00000296343	RUBIC_HUMAN	-	3	972	0.0367122	0.0121584	-3.26724	-4.3975
P08582	ENSG00000163975	ENST00000296350	MELTF	ENSP00000296350	TRFM_HUMAN	-	3	738	0.00544568	0.00426055	-5.20747	-5.45409
Q6X9E4	ENSG00000164049	ENST00000296438	FBXW12	ENSP00000296438	FBW12_HUMAN	+	3	464	0.000100124	0.0261549	-9.209	-3.61721
O43157	ENSG00000164050	ENST00000296440	PLXNB1	ENSP00000296440	PLXB1_HUMAN	-	3	2135	0.277733	0.0672151	-0.955735	-2.63028
Q8N114	ENSG00000164054	ENST00000296444	SHISA5	ENSP00000296444	SHSA5_HUMAN	-	3	240	0.0615273	0.00773569	-2.72477	-4.85414
Q9UPA5	ENSG00000164061	ENST00000296452	BSN	ENSP00000296452	BSN_HUMAN	+	3	3926	0.119506	0.122753	-1.99711	-1.96662
P13798	ENSG00000164062	ENST00000296456	APEH	ENSP00000296456	ACPH_HUMAN	+	3	732	0.131094	0.0202062	-1.89132	-3.88135
Q04912	ENSG00000164078	ENST00000296474	MST1R	ENSP00000296474	RON_HUMAN	-	3	1400	0.00726863	0.00562329	-4.91689	-5.1752
Q8NBT0	ENSG00000164087	ENST00000296484	POC1A	ENSP00000296484	POC1A_HUMAN	-	3	407	0.0461813	0.060283	-3.0279	-2.74653
Q6UXN9	ENSG00000164091	ENST00000296490	WDR82	ENSP00000296490	WDR82_HUMAN	-	3	313	0.5	0.147946	0	-1.7508
P08865	ENSG00000168028	ENST00000301821	RPSA	ENSP00000346067	RSSA_HUMAN	+	3	295	0.461019	0.236729	-0.156243	-1.1707
O75355	ENSG00000168032	ENST00000301825	ENTPD3	ENSP00000301825	ENTP3_HUMAN	+	3	529	0.0139028	0.00967583	-4.26166	-4.6284
Q96C45	ENSG00000168038	ENST00000301831	ULK4	ENSP00000301831	ULK4_HUMAN	-	3	1275	0.000100124	0.00167251	-9.209	-6.39175
O75528	ENSG00000171148	ENST00000301964	TADA3	ENSP00000307684	TADA3_HUMAN	-	3	432	0.218626	0.0550521	-1.27369	-2.84285
Q8TAF3	ENSG00000114742	ENST00000302313	WDR48	ENSP00000307491	WDR48_HUMAN	+	3	677	0.18658	0.0686094	-1.47239	-2.60825
Q9UI33	ENSG00000168356	ENST00000302328	SCN11A	ENSP00000307599	SCNBA_HUMAN	-	3	1791	0.047131	0.0142927	-3.00655	-4.23361
Q13515	ENSG00000170819	ENST00000302334	BFSP2	ENSP00000304987	BFSP2_HUMAN	+	3	415	0.0113524	0.0244994	-4.46691	-3.6843
Q69YG0	ENSG00000169964	ENST00000302392	TMEM42	ENSP00000306564	TMM42_HUMAN	+	3	159	0.0242159	0.0267893	-3.69623	-3.5926
P30304	ENSG00000164045	ENST00000302506	CDC25A	ENSP00000303706	MPIP1_HUMAN	-	3	524	0.288872	0.0434796	-0.90087	-3.09101
Q8NFW9	ENSG00000170011	ENST00000302541	MYRIP	ENSP00000301972	MYRIP_HUMAN	+	3	859	0.0230696	0.0300238	-3.7459	-3.47528
Q9H244	ENSG00000169313	ENST00000302632	P2RY12	ENSP00000307259	P2Y12_HUMAN	-	3	342	0.109158		-2.09937
P20396	ENSG00000170893	ENST00000302649	TRH	ENSP00000303452	TRH_HUMAN	+	3	242	0.00106852	0.00329208	-6.84041	-5.71294
P11177	ENSG00000168291	ENST00000302746	PDHB	ENSP00000307241	ODPB_HUMAN	-	3	359	0.163767	0.079251	-1.63046	-2.45257
Q99424	ENSG00000168306	ENST00000302819	ACOX2	ENSP00000307697	ACOX2_HUMAN	-	3	681	0.0495108	0.0163964	-2.95479	-4.09416
P18085	ENSG00000168374	ENST00000303436	ARF4	ENSP00000306010	ARF4_HUMAN	-	3	180	0.273068	0.177295	-0.979114	-1.53478
Q9NS67	ENSG00000170837	ENST00000304411	GPR27	ENSP00000303149	GPR27_HUMAN	+	3	375	0.016464		-4.08998
O00574	ENSG00000172215	ENST00000304552	CXCR6	ENSP00000304414	CXCR6_HUMAN	+	3	342	0.1161		-2.02989
P47900	ENSG00000169860	ENST00000305097	P2RY1	ENSP00000304767	P2RY1_HUMAN	+	3	373	0.176057		-1.54329
P17677	ENSG00000172020	ENST00000305124	GAP43	ENSP00000305010	NEUM_HUMAN	+	3	238	0.0922018	0.181385	-2.28704	-1.507
Q9ULM3	ENSG00000163872	ENST00000305135	YEATS2	ENSP00000306983	YETS2_HUMAN	+	3	1422	0.0790071	0.0434047	-2.45591	-3.09281
P48230	ENSG00000169903	ENST00000305354	TM4SF4	ENSP00000305852	T4S4_HUMAN	+	3	202	0.0343041	0.00291816	-3.33758	-5.83388
P30408	ENSG00000169908	ENST00000305366	TM4SF1	ENSP00000304277	T4S1_HUMAN	-	3	202	0.0467883	0.0238487	-3.0142	-3.71189
Q6IBS0	ENSG00000247596	ENST00000305533	TWF2	ENSP00000303908	TWF2_HUMAN	-	3	349	0.0927092	0.070395	-2.281	-2.58064
P55268	ENSG00000172037	ENST00000305544	LAMB2	ENSP00000307156	LAMB2_HUMAN	-	3	1798	0.0425356	0.0298189	-3.11395	-3.48234
P29459	ENSG00000168811	ENST00000305579	IL12A	ENSP00000303231	IL12A_HUMAN	+	3	219	0.210581	0.0707057	-1.32142	-2.5759
Q4G0N8	ENSG00000172139	ENST00000305815	SLC9C1	ENSP00000306627	SL9C1_HUMAN	-	3	1177	0.000100124	0.0105222	-9.209	-4.54369
P62310	ENSG00000170860	ENST00000306024	LSM3	ENSP00000302160	LSM3_HUMAN	+	3	102	0.0448836	0.00731825	-3.05776	-4.91004
Q9BTV4	ENSG00000170876	ENST00000306077	TMEM43	ENSP00000303992	TMM43_HUMAN	+	3	400	0.000108076	0.0495564	-9.13257	-2.95382
O95416	ENSG00000168875	ENST00000306087	SOX14	ENSP00000305343	SOX14_HUMAN	+	3	240	0.284693		-0.921302
Q96EW2	ENSG00000169087	ENST00000306103	HSPBAP1	ENSP00000302562	HBAP1_HUMAN	-	3	488	0.00254634	0.0148147	-5.97055	-4.19721
Q13740	ENSG00000170017	ENST00000306107	ALCAM	ENSP00000305988	CD166_HUMAN	+	3	583	0.0201294	0.0464905	-3.88524	-3.0209
P47897	ENSG00000172053	ENST00000306125	QARS1	ENSP00000307567	SYQ_HUMAN	-	3	775	0.0800119	0.0165058	-2.44219	-4.0874
P41161	ENSG00000244405	ENST00000306376	ETV5	ENSP00000306894	ETV5_HUMAN	-	3	510	0.17348	0.31963	-1.56116	-0.755474
P51965	ENSG00000170142	ENST00000306627	UBE2E1	ENSP00000303709	UB2E1_HUMAN	+	3	193	0.180846	0.0426393	-1.51062	-3.1114
Q96I99	ENSG00000172340	ENST00000307227	SUCLG2	ENSP00000307432	SUCB2_HUMAN	-	3	432	0.00229326	0.0194077	-6.07548	-3.92249
Q8WUM4	ENSG00000170248	ENST00000307296	PDCD6IP	ENSP00000307387	PDC6I_HUMAN	+	3	868	0.001061	0.0535586	-6.84748	-2.87193
P16278	ENSG00000170266	ENST00000307363	GLB1	ENSP00000306920	BGAL_HUMAN	-	3	677	0.0282651	0.0266677	-3.53746	-3.59727
P14770	ENSG00000169704	ENST00000307395	GP9	ENSP00000303942	GPIX_HUMAN	+	3	177	0.0744609		-2.5201
Q8IZV2	ENSG00000170293	ENST00000307526	CMTM8	ENSP00000307741	CKLF8_HUMAN	+	3	173	0.0323848	0.0532512	-3.39714	-2.87801
P61313	ENSG00000174748	ENST00000307839	RPL15	ENSP00000309334	RL15_HUMAN	+	3	204	0.353893	0.151681	-0.601971	-1.72148
P22914	ENSG00000213139	ENST00000307944	CRYGS	ENSP00000312099	CRYGS_HUMAN	-	3	178	0.0753086	0.00720725	-2.50787	-4.92544
Q9Y238	ENSG00000008226	ENST00000308059	DLEC1	ENSP00000308597	DLEC1_HUMAN	+	3	1755	0.0493758	0.00602857	-2.95766	-5.1052
A6NGY1	ENSG00000172969	ENST00000308062	FRG2C	ENSP00000312299	FRG2C_HUMAN	+	3	282	0.0128285	0.0359112	-4.34318	-3.29013
Q9Y5P6	ENSG00000173540	ENST00000308388	GMPPB	ENSP00000311130	GMPPB_HUMAN	-	3	360	0.000501053	0.0241371	-7.5983	-3.69957
Q14118	ENSG00000173402	ENST00000308775	DAG1	ENSP00000312435	DAG1_HUMAN	+	3	895	0.0241193	0.0518016	-3.70033	-2.90714
Q8N6F7	ENSG00000174500	ENST00000308910	GCSAM	ENSP00000309487	GCSAM_HUMAN	-	3	178	0.0324833	0.0274469	-3.39401	-3.56767
Q9H845	ENSG00000177646	ENST00000308982	ACAD9	ENSP00000312618	ACAD9_HUMAN	+	3	621	0.0287324	0.0369698	-3.52058	-3.25998
Q15391	ENSG00000174944	ENST00000309170	P2RY14	ENSP00000308361	P2Y14_HUMAN	-	3	338	0.0209328		-3.84528
O14626	ENSG00000174946	ENST00000309180	GPR171	ENSP00000308479	GP171_HUMAN	-	3	319	0.0922328		-2.28667
P46094	ENSG00000173578	ENST00000309285	XCR1	ENSP00000310405	XCR1_HUMAN	-	3	333	0.155019		-1.69577
O60279	ENSG00000173705	ENST00000309558	SUSD5	ENSP00000308727	SUSD5_HUMAN	-	3	629	0.000225418	0.0120888	-8.39733	-4.40331
Q9Y4C5	ENSG00000175040	ENST00000309575	CHST2	ENSP00000307911	CHST2_HUMAN	+	3	530	0.182937		-1.49658
Q8N9V7	ENSG00000173769	ENST00000309765	TOPAZ1	ENSP00000310303	TOPZ1_HUMAN	+	3	1692	0.00981495	0.0884885	-4.61398	-2.33223
Q8IWR1	ENSG00000213186	ENST00000309784	TRIM59	ENSP00000311219	TRI59_HUMAN	-	3	403	0.0115421		-4.45015
Q7L0Y3	ENSG00000174173	ENST00000309922	TRMT10C	ENSP00000312356	TM10C_HUMAN	+	3	403	0.00848843		-4.76053
Q9HCI7	ENSG00000174579	ENST00000309993	MSL2	ENSP00000311827	MSL2_HUMAN	-	3	577	0.0847602	0.00891104	-2.37936	-4.71151
Q14527	ENSG00000071794	ENST00000310053	HLTF	ENSP00000308944	HLTF_HUMAN	-	3	1009	0.036956	0.00826907	-3.26037	-4.78693
Q13200	ENSG00000175166	ENST00000310118	PSMD2	ENSP00000310129	PSMD2_HUMAN	+	3	908	0.17756	0.287692	-1.53297	-0.906618
Q8IYE1	ENSG00000244607	ENST00000310232	CCDC13	ENSP00000309836	CCD13_HUMAN	-	3	715	0.000838597	0.0119701	-7.08294	-4.4133
Q8NBI6	ENSG00000173950	ENST00000310380	XXYLT1	ENSP00000309640	XXLT1_HUMAN	-	3	393	0.0123867	0.00695034	-4.37867	-4.96199
Q96A44	ENSG00000175093	ENST00000310546	SPSB4	ENSP00000311609	SPSB4_HUMAN	+	3	273	0.0819191	0.0259927	-2.41655	-3.6236
Q15051	ENSG00000173226	ENST00000310864	IQCB1	ENSP00000311505	IQCB1_HUMAN	-	3	598	0.000396445	0.0138799	-7.83258	-4.26334
Q8N6M8	ENSG00000173389	ENST00000310914	IQCF1	ENSP00000307958	IQCF1_HUMAN	-	3	205	0.000511729	0.0219684	-7.5772	-3.79594
Q92959	ENSG00000174640	ENST00000310926	SLCO2A1	ENSP00000311291	SO2A1_HUMAN	-	3	643	0.0480184	0.0279476	-2.98696	-3.54908
Q9ULI3	ENSG00000173706	ENST00000311127	HEG1	ENSP00000311502	HEG1_HUMAN	-	3	1381	0.000100124	0.0288049	-9.209	-3.51798
Q8IWF6	ENSG00000174839	ENST00000311128	DENND6A	ENSP00000311401	DEN6A_HUMAN	-	3	608	0.145285	0.0391589	-1.77207	-3.20018
Q6L8Q7	ENSG00000174840	ENST00000311180	PDE12	ENSP00000309142	PDE12_HUMAN	+	3	609	0.130257	0.0143792	-1.89869	-4.22749
Q9HA38	ENSG00000172667	ENST00000311417	ZMAT3	ENSP00000311221	ZMAT3_HUMAN	-	3	289	0.134301	0.0366573	-1.86345	-3.2688
P0C2W1	ENSG00000174013	ENST00000311630	FBXO45	ENSP00000310332	FBSP1_HUMAN	+	3	286	0.389309	0.253772	-0.450219	-1.07859
O95747	ENSG00000172939	ENST00000311806	OXSR1	ENSP00000311713	OXSR1_HUMAN	+	3	527	0.144681	0.115953	-1.77694	-2.03132
Q9Y226	ENSG00000172940	ENST00000311856	SLC22A13	ENSP00000310241	S22AD_HUMAN	+	3	551	0.0190237	0.00298937	-3.94286	-5.8097
P59025	ENSG00000175077	ENST00000312295	RTP1	ENSP00000311712	RTP1_HUMAN	+	3	263	0.000281419	0.113537	-8.17538	-2.05511
Q14995	ENSG00000174738	ENST00000312521	NR1D2	ENSP00000310006	NR1D2_HUMAN	+	3	579	0.120415	0.168833	-1.9885	-1.59392
O95625	ENSG00000066422	ENST00000312938	ZBTB11	ENSP00000326200	ZBT11_HUMAN	-	3	1053	0.271376	0.059742	-0.987653	-2.75612
O43255	ENSG00000181788	ENST00000312960	SIAH2	ENSP00000322457	SIAH2_HUMAN	-	3	324	0.279408	0.0172802	-0.9474	-4.04076
Q92997	ENSG00000161202	ENST00000313143	DVL3	ENSP00000316054	DVL3_HUMAN	+	3	716	0.218266	0.154715	-1.2758	-1.69809
P04899	ENSG00000114353	ENST00000313601	GNAI2	ENSP00000312999	GNAI2_HUMAN	+	3	355	0.474627	0.0893316	-0.101579	-2.32182
Q8WWA1	ENSG00000088726	ENST00000314124	TMEM40	ENSP00000322837	TMM40_HUMAN	-	3	233	0.0216022	0.0443045	-3.81312	-3.07135
P11168	ENSG00000163581	ENST00000314251	SLC2A2	ENSP00000323568	GTR2_HUMAN	-	3	524	0.0423249	0.0149541	-3.11913	-4.18771
Q6NW34	ENSG00000163608	ENST00000314400	NEPRO	ENSP00000320251	NEPRO_HUMAN	-	3	567	0.000100124	0.00182903	-9.209	-6.30214
Q6ZNG0	ENSG00000177842	ENST00000314529	ZNF620	ENSP00000322265	ZN620_HUMAN	+	3	422	0.0208084	0.0689989	-3.85137	-2.60217
P14317	ENSG00000180353	ENST00000314583	HCLS1	ENSP00000320176	HCLS1_HUMAN	-	3	486	0.000100124	0.00947925	-9.209	-4.64913
Q9H649	ENSG00000178694	ENST00000314622	NSUN3	ENSP00000318986	NSUN3_HUMAN	+	3	340	0.0594067	0.0094996	-2.7621	-4.64696
Q86XF0	ENSG00000178700	ENST00000314636	DHFR2	ENSP00000319170	DYR2_HUMAN	-	3	187	0.000245216		-8.31313
Q9Y678	ENSG00000181789	ENST00000314797	COPG1	ENSP00000325002	COPG1_HUMAN	+	3	874	0.157231	0.0623976	-1.67898	-2.7098
Q8N4C7	ENSG00000178750	ENST00000315099	STX19	ENSP00000320679	STX19_HUMAN	-	3	294	0.0498274		-2.94808
Q86YS6	ENSG00000172780	ENST00000315150	RAB43	ENSP00000319781	RAB43_HUMAN	-	3	212	0.110491	0.0186926	-2.08574	-3.96076
Q9UI38	ENSG00000283706	ENST00000315170	PRSS50	ENSP00000326598	TSP50_HUMAN	-	3	385	0.00352302	0.027214	-5.64491	-3.57643
Q8NE62	ENSG00000016391	ENST00000315251	CHDH	ENSP00000319851	CHDH_HUMAN	-	3	594	0.0025367	0.0191696	-5.97435	-3.93507
Q8NDZ4	ENSG00000181744	ENST00000315691	DIPK2A	ENSP00000320081	DIK2A_HUMAN	+	3	430	0.149664	0.0282429	-1.73724	-3.53826
Q9UNU6	ENSG00000180432	ENST00000316161	CYP8B1	ENSP00000318867	CP8B1_HUMAN	-	3	501	0.00301889		-5.79984
Q14554	ENSG00000065485	ENST00000316218	PDIA5	ENSP00000323313	PDIA5_HUMAN	+	3	519	0.0411904	0.0188245	-3.14749	-3.95359
Q68DE3	ENSG00000176542	ENST00000316407	USF3	ENSP00000320794	USF3_HUMAN	-	3	2245	0.0972902	0.10793	-2.2277	-2.11207
Q6UY01	ENSG00000114248	ENST00000316428	LRRC31	ENSP00000325978	LRC31_HUMAN	-	3	552	0.00163067	0.00861499	-6.41713	-4.7456
Q8N112	ENSG00000179564	ENST00000316436	LSMEM2	ENSP00000315081	LSME2_HUMAN	+	3	164	0.0419368	0.00274891	-3.12875	-5.8938
Q8IVB4	ENSG00000181804	ENST00000316549	SLC9A9	ENSP00000320246	SL9A9_HUMAN	-	3	645	0.0744159	0.0309208	-2.52075	-3.44492
P30559	ENSG00000180914	ENST00000316793	OXTR	ENSP00000324270	OXYR_HUMAN	-	3	389	0.0175203	0.034336	-4.02672	-3.33662
Q9BTP6	ENSG00000177494	ENST00000317012	ZBED2	ENSP00000321370	ZBED2_HUMAN	-	3	218	0.0355524		-3.30055
Q9H300	ENSG00000175193	ENST00000317096	PARL	ENSP00000325421	PARL_HUMAN	-	3	379	0.0147123	0.037534	-4.20425	-3.24425
Q9HAY2	ENSG00000177383	ENST00000317897	MAGEF1	ENSP00000315064	MAGF1_HUMAN	-	3	307	0.000228976		-8.38166
Q8IYW5	ENSG00000163961	ENST00000318037	RNF168	ENSP00000320898	RN168_HUMAN	-	3	571	0.00143771	0.0271087	-6.54326	-3.58042
Q8N5N4	ENSG00000180697	ENST00000318225	C3orf22	ENSP00000316644	CC022_HUMAN	-	3	141	0.0327747	0.0627215	-3.38477	-2.70428
Q8WXA8	ENSG00000178084	ENST00000318351	HTR3C	ENSP00000322617	5HT3C_HUMAN	+	3	447	0.000100124	0.0134865	-9.209	-4.29249
Q9H9H5	ENSG00000180834	ENST00000318631	MAP6D1	ENSP00000314560	MA6D1_HUMAN	-	3	199	0.0726783	0.00366732	-2.54626	-5.60462
Q5JPI3	ENSG00000179021	ENST00000318887	C3orf38	ENSP00000322469	CC038_HUMAN	+	3	329	0.0515214	0.00530131	-2.91286	-5.23449
Q60I27	ENSG00000178038	ENST00000318962	ALS2CL	ENSP00000313670	AL2CL_HUMAN	-	3	953	0.0270176	0.00143748	-3.58388	-6.54343
O43772	ENSG00000178537	ENST00000319017	SLC25A20	ENSP00000326305	MCAT_HUMAN	-	3	301	0.0507784	0.0195583	-2.92817	-3.9146
Q9NV64	ENSG00000176142	ENST00000319172	TMEM39A	ENSP00000326063	TM39A_HUMAN	-	3	488	0.188871	0.139496	-1.45736	-1.81949
Q9BQQ3	ENSG00000114745	ENST00000319283	GORASP1	ENSP00000313869	GORS1_HUMAN	-	3	440	0.0029842	0.0153029	-5.81143	-4.16429
Q6UXK5	ENSG00000175928	ENST00000319331	LRRN1	ENSP00000314901	LRRN1_HUMAN	+	3	716	0.195329		-1.41575
Q8IVL5	ENSG00000090530	ENST00000319332	P3H2	ENSP00000316881	P3H2_HUMAN	-	3	708	0.045686	0.00639158	-3.0392	-5.04636
Q8NET6	ENSG00000180767	ENST00000319340	CHST13	ENSP00000317404	CHSTD_HUMAN	+	3	341	0.00172341	0.0571489	-6.36173	-2.80325
P30939	ENSG00000179097	ENST00000319595	HTR1F	ENSP00000322924	5HT1F_HUMAN	+	3	366	0.10632		-2.12889
Q8WXE1	ENSG00000164053	ENST00000320211	ATRIP	ENSP00000323099	ATRIP_HUMAN	+	3	791	0.0165807	0.0435776	-4.08279	-3.08866
Q86WK7	ENSG00000176020	ENST00000320431	AMIGO3	ENSP00000323096	AMGO3_HUMAN	-	3	504	0.0400708		-3.17621
O75752	ENSG00000169255	ENST00000320474	B3GALNT1	ENSP00000323479	B3GL1_HUMAN	-	3	331	0.052084		-2.90141
Q15848	ENSG00000181092	ENST00000320741	ADIPOQ	ENSP00000320709	ADIPO_HUMAN	+	3	244	0.00776513	0.0123868	-4.85032	-4.37866
Q8N4G2	ENSG00000179674	ENST00000320767	ARL14	ENSP00000323847	ARL14_HUMAN	+	3	192	0.0200373		-3.88992
O75718	ENSG00000170275	ENST00000320954	CRTAP	ENSP00000323696	CRTAP_HUMAN	+	3	401	0.0299224	0.028473	-3.47877	-3.52991
Q9UJ83	ENSG00000131373	ENST00000321169	HACL1	ENSP00000323811	HACL1_HUMAN	-	3	578	0.00486055	0.0171806	-5.32173	-4.04664
P52298	ENSG00000114503	ENST00000321256	NCBP2	ENSP00000326806	NCBP2_HUMAN	-	3	156	0.5	0.00657636	0	-5.01768
Q9Y241	ENSG00000181061	ENST00000321331	HIGD1A	ENSP00000319393	HIG1A_HUMAN	-	3	93	0.0934293	0.00958133	-2.27246	-4.63831
Q8NAP3	ENSG00000177311	ENST00000321464	ZBTB38	ENSP00000372635	ZBT38_HUMAN	+	3	1195	0.296753		-0.86281
Q92551	ENSG00000176095	ENST00000321599	IP6K1	ENSP00000323780	IP6K1_HUMAN	-	3	441	0.286044	0.147974	-0.914674	-1.75058
Q9NY15	ENSG00000010327	ENST00000321725	STAB1	ENSP00000312946	STAB1_HUMAN	+	3	2570	0.0401216	0.00956446	-3.17489	-4.64009
Q6UXF1	ENSG00000144868	ENST00000321871	TMEM108	ENSP00000324651	TM108_HUMAN	+	3	575	0.0601595	0.253332	-2.74871	-1.08092
Q8IV32	ENSG00000177352	ENST00000321895	CCDC71	ENSP00000319006	CCD71_HUMAN	-	3	467	0.000100124		-9.209
Q9BZJ7	ENSG00000180929	ENST00000322241	GPR62	ENSP00000319250	GPR62_HUMAN	+	3	368	0.00111669		-6.79627
Q9Y265	ENSG00000175792	ENST00000322623	RUVBL1	ENSP00000318297	RUVB1_HUMAN	-	3	456	0.444141	0.160604	-0.224374	-1.65374
Q7L775	ENSG00000178567	ENST00000322716	EPM2AIP1	ENSP00000406027	EPMIP_HUMAN	-	3	607	0.214406		-1.29857
Q6AZW8	ENSG00000144792	ENST00000322734	ZNF660	ENSP00000324605	ZN660_HUMAN	+	3	331	0.0695546		-2.59355
Q9Y2G3	ENSG00000058063	ENST00000323116	ATP11B	ENSP00000321195	AT11B_HUMAN	+	3	1177	0.108521	0.0778518	-2.10594	-2.4719
Q96HI0	ENSG00000119231	ENST00000323460	SENP5	ENSP00000327197	SENP5_HUMAN	+	3	755	0.286864	0.0842401	-0.910662	-2.38608
Q9NWC5	ENSG00000181458	ENST00000323523	TMEM45A	ENSP00000319009	TM45A_HUMAN	+	3	275	0.120536	0.0305789	-1.98736	-3.45639
P61225	ENSG00000181467	ENST00000323534	RAP2B	ENSP00000319096	RAP2B_HUMAN	+	3	183	0.5		0
Q96MI6	ENSG00000164088	ENST00000323588	PPM1M	ENSP00000319894	PPM1M_HUMAN	+	3	459	0.0424009	0.0160193	-3.11726	-4.11781
P22792	ENSG00000178772	ENST00000323830	CPN2	ENSP00000319464	CPN2_HUMAN	-	3	545	0.000141557		-8.86267
Q14240	ENSG00000156976	ENST00000323963	EIF4A2	ENSP00000326381	IF4A2_HUMAN	+	3	407	0.5	0.160989	0	-1.65089
Q9Y4D7	ENSG00000004399	ENST00000324093	PLXND1	ENSP00000317128	PLXD1_HUMAN	-	3	1925	0.000983414	0.150264	-6.9235	-1.73254
Q96CQ1	ENSG00000114120	ENST00000324194	SLC25A36	ENSP00000320688	S2536_HUMAN	+	3	311	0.284325	0.20608	-0.92311	-1.34872
Q8IZA3	ENSG00000178804	ENST00000324382	H1-8	ENSP00000319799	H18_HUMAN	+	3	346	0.0594145	0.0177273	-2.76196	-4.01476
P0DPD7	ENSG00000284753	ENST00000324557	EEF1AKMT4	ENSP00000314295	EFMT4_HUMAN	+	3	255	0.000100126	0.0170436	-9.20898	-4.05479
P32241	ENSG00000114812	ENST00000325123	VIPR1	ENSP00000327246	VIPR1_HUMAN	+	3	457	0.0482209	0.00442189	-2.98254	-5.41676
Q8WW35	ENSG00000213123	ENST00000325318	DYNLT2B	ENSP00000324323	DYT2B_HUMAN	-	3	142	0.00527204	0.00413283	-5.24005	-5.48465
P48431	ENSG00000181449	ENST00000325404	SOX2	ENSP00000323588	SOX2_HUMAN	+	3	317	0.470644		-0.117558
Q6PI26	ENSG00000144736	ENST00000325599	SHQ1	ENSP00000315182	SHQ1_HUMAN	-	3	577	0.00172089	0.0211714	-6.36319	-3.8337
Q9BPV8	ENSG00000181631	ENST00000325602	P2RY13	ENSP00000320376	P2Y13_HUMAN	-	3	354	0.0050798	0.00725313	-5.27739	-4.91904
Q8WY36	ENSG00000114439	ENST00000325805	BBX	ENSP00000319974	BBX_HUMAN	+	3	941	0.0172276	0.0285725	-4.04387	-3.52632
Q9NS87	ENSG00000163808	ENST00000326047	KIF15	ENSP00000324020	KIF15_HUMAN	+	3	1388	0.000448934	0.00911393	-7.70819	-4.6888
Q9BYH8	ENSG00000144802	ENST00000326172	NFKBIZ	ENSP00000325663	IKBZ_HUMAN	+	3	718	0.0488612	0.2325	-2.96868	-1.19425
P51685	ENSG00000179934	ENST00000326306	CCR8	ENSP00000326432	CCR8_HUMAN	+	3	355	0.00552133		-5.1936
Q9P2H3	ENSG00000068885	ENST00000326448	IFT80	ENSP00000312778	IFT80_HUMAN	-	3	777	0.0268377	0.0331695	-3.59074	-3.37239
F5H4A9	ENSG00000180044	ENST00000326474	C3orf80	ENSP00000313324	CC080_HUMAN	+	3	247	0.0881014		-2.33704
Q9BYG0	ENSG00000176597	ENST00000326505	B3GNT5	ENSP00000316173	B3GN5_HUMAN	+	3	378	0.0492158		-2.96107
P12268	ENSG00000178035	ENST00000326739	IMPDH2	ENSP00000321584	IMDH2_HUMAN	-	3	514	0.219912	0.0468523	-1.26618	-3.01277
Q15057	ENSG00000114331	ENST00000326793	ACAP2	ENSP00000324287	ACAP2_HUMAN	-	3	778	0.229829	0.118532	-1.20928	-2.00641
Q96PD2	ENSG00000057019	ENST00000326840	DCBLD2	ENSP00000321573	DCBD2_HUMAN	-	3	775	0.0445131	0.0873248	-3.06644	-2.34675
Q9BU61	ENSG00000178057	ENST00000326925	NDUFAF3	ENSP00000323076	NDUF3_HUMAN	+	3	184	0.01734	0.101428	-4.03725	-2.18146
P58418	ENSG00000163646	ENST00000327047	CLRN1	ENSP00000322280	CLRN1_HUMAN	-	3	232	0.0124387	0.0304866	-4.37442	-3.45951
Q13177	ENSG00000180370	ENST00000327134	PAK2	ENSP00000314067	PAK2_HUMAN	+	3	524	0.266933	0.243603	-1.01024	-1.13303
Q8IYY4	ENSG00000158163	ENST00000327532	DZIP1L	ENSP00000332148	DZI1L_HUMAN	-	3	767	0.000100124	0.00338526	-9.209	-5.68493
Q9UPV9	ENSG00000182606	ENST00000327628	TRAK1	ENSP00000328998	TRAK1_HUMAN	+	3	953	0.0835242	0.0468318	-2.3954	-3.01323
Q5XPI4	ENSG00000164068	ENST00000327697	RNF123	ENSP00000328287	RN123_HUMAN	+	3	1314	0.0532736	0.0547977	-2.87757	-2.84775
Q9BWX1	ENSG00000010318	ENST00000327906	PHF7	ENSP00000333024	PHF7_HUMAN	+	3	381	0.0874414	0.162737	-2.34528	-1.638
A6NHN0	ENSG00000182447	ENST00000327928	OTOL1	ENSP00000330808	OTOL1_HUMAN	+	3	477	0.000361713	0.0044755	-7.9243	-5.40465
Q96L42	ENSG00000183960	ENST00000328405	KCNH8	ENSP00000328813	KCNH8_HUMAN	+	3	1107	0.129631	0.0558144	-1.90423	-2.82829
Q86YC3	ENSG00000174004	ENST00000328557	NRROS	ENSP00000328625	LRC33_HUMAN	+	3	692	0.053968	0.0308751	-2.86389	-3.44644
Q9UHH9	ENSG00000068745	ENST00000328631	IP6K2	ENSP00000331103	IP6K2_HUMAN	-	3	426	0.0384042	0.165372	-3.22043	-1.61879
Q86YR7	ENSG00000053524	ENST00000328913	MCF2L2	ENSP00000328118	MF2L2_HUMAN	-	3	1114	0.000133072	0.0330933	-8.92449	-3.37477
Q6ZRT6	ENSG00000184814	ENST00000329447	PRR23B	ENSP00000328768	PR23B_HUMAN	-	3	265	0.0664199		-2.64303
Q6UXL0	ENSG00000174564	ENST00000329582	IL20RB	ENSP00000328133	I20RB_HUMAN	+	3	311	0.0688537	0.00686036	-2.60443	-4.97511
Q8N2R8	ENSG00000185112	ENST00000329759	FAM43A	ENSP00000371397	FA43A_HUMAN	+	3	423	0.0766158		-2.48924
Q9BYD9	ENSG00000184378	ENST00000330368	ACTRT3	ENSP00000333037	ACTT3_HUMAN	-	3	372	0.00990573	0.0132808	-4.60469	-4.30807
P54753	ENSG00000182580	ENST00000330394	EPHB3	ENSP00000332118	EPHB3_HUMAN	+	3	998	0.212018	0.0326705	-1.31281	-3.38807
Q05655	ENSG00000163932	ENST00000330452	PRKCD	ENSP00000331602	KPCD_HUMAN	+	3	676	0.311953	0.105709	-0.791004	-2.13534
P42081	ENSG00000114013	ENST00000330540	CD86	ENSP00000332049	CD86_HUMAN	+	3	329	0.0126254	0.141322	-4.35934	-1.80435
Q86VZ2	ENSG00000196981	ENST00000330689	WDR5B	ENSP00000330381	WDR5B_HUMAN	-	3	330	0.0310022		-3.4422
A2RUT3	ENSG00000183396	ENST00000330862	TMEM89	ENSP00000329557	TMM89_HUMAN	-	3	159	0.00208512	0.109957	-6.17084	-2.09118
P51679	ENSG00000183813	ENST00000330953	CCR4	ENSP00000332659	CCR4_HUMAN	+	3	360	0.0920355		-2.28903
Q9BWF2	ENSG00000183763	ENST00000331456	TRAIP	ENSP00000328203	TRAIP_HUMAN	-	3	469	0.0594584	0.0108493	-2.76118	-4.51275
Q7Z5U6	ENSG00000185798	ENST00000332629	WDR53	ENSP00000328079	WDR53_HUMAN	-	3	358	0.0994498	0.125844	-2.20335	-1.93821
Q8IXV7	ENSG00000185909	ENST00000332780	KLHDC8B	ENSP00000327468	KLD8B_HUMAN	+	3	354	0.169255	0.0597907	-1.59091	-2.75525
Q8IXL9	ENSG00000184345	ENST00000333127	IQCF2	ENSP00000329904	IQCF2_HUMAN	+	3	164	0.00141968	0.00509793	-6.5559	-5.27381
P09110	ENSG00000060971	ENST00000333167	ACAA1	ENSP00000333664	THIK_HUMAN	-	3	424	0.000779226	0.0342393	-7.15643	-3.33954
P35606	ENSG00000184432	ENST00000333188	COPB2	ENSP00000329419	COPB2_HUMAN	-	3	906	0.182768	0.161688	-1.49771	-1.64572
P41226	ENSG00000182179	ENST00000333486	UBA7	ENSP00000333266	UBA7_HUMAN	-	3	1012	0.0876247	0.0100392	-2.34299	-4.59117
Q92522	ENSG00000184897	ENST00000333762	H1-10	ENSP00000329662	H1X_HUMAN	-	3	213	0.0550066		-2.84373
Q86XW9	ENSG00000181322	ENST00000333911	NME9	ENSP00000335444	TXND6_HUMAN	-	3	330	0.0269883	0.00266722	-3.58499	-5.92405
Q14699	ENSG00000131378	ENST00000334133	RFTN1	ENSP00000334153	RFTN1_HUMAN	-	3	578	0.0688178	0.0148658	-2.60499	-4.19372
O00629	ENSG00000186432	ENST00000334256	KPNA4	ENSP00000334373	IMA3_HUMAN	-	3	521	0.39533	0.225109	-0.424963	-1.23614
Q7Z6I5	ENSG00000186451	ENST00000334325	SPATA12	ENSP00000335392	SPT12_HUMAN	+	3	190	0.00994215		-4.60098
A6NJG6	ENSG00000186103	ENST00000334384	ARGFX	ENSP00000335578	ARGFX_HUMAN	+	3	315	0.00221987	0.129633	-6.10809	-1.90421
O15440	ENSG00000114770	ENST00000334444	ABCC5	ENSP00000333926	MRP5_HUMAN	-	3	1437	0.0427291	0.0765659	-3.10921	-2.48995
Q7Z6A9	ENSG00000186265	ENST00000334529	BTLA	ENSP00000333919	BTLA_HUMAN	-	3	289	0.00112119	0.0278581	-6.79225	-3.55238
A6NML5	ENSG00000186329	ENST00000334567	TMEM212	ENSP00000334072	TM212_HUMAN	+	3	194	0.107047	0.00897983	-2.12127	-4.70375
P51178	ENSG00000187091	ENST00000334661	PLCD1	ENSP00000335600	PLCD1_HUMAN	-	3	756	0.0241178	0.00993593	-3.70039	-4.60161
Q96FZ5	ENSG00000153551	ENST00000334983	CMTM7	ENSP00000335605	CKLF7_HUMAN	+	3	175	0.0850621	0.0109419	-2.37547	-4.50415
A6NLC5	ENSG00000187068	ENST00000335012	C3orf70	ENSP00000334974	CC070_HUMAN	-	3	250	0.00811523	0.0371116	-4.80586	-3.25601
Q9UBU3	ENSG00000157017	ENST00000335542	GHRL	ENSP00000335074	GHRL_HUMAN	-	3	117	0.000220217	0.00749242	-8.42068	-4.88634
Q7Z3H4	ENSG00000187033	ENST00000335556	SAMD7	ENSP00000334668	SAMD7_HUMAN	+	3	446	0.0450472	0.0178559	-3.05395	-4.0074
Q9H981	ENSG00000113812	ENST00000335754	ACTR8	ENSP00000336842	ARP8_HUMAN	-	3	624	0.025275	0.0198205	-3.65234	-3.90102
O43820	ENSG00000186792	ENST00000336307	HYAL3	ENSP00000337425	HYAL3_HUMAN	-	3	417	0.011868	0.00872257	-4.42197	-4.73308
P15309	ENSG00000014257	ENST00000336375	ACP3	ENSP00000337471	PPAP_HUMAN	+	3	386	0.0390002	0.0132848	-3.20441	-4.30776
P29320	ENSG00000044524	ENST00000336596	EPHA3	ENSP00000337451	EPHA3_HUMAN	+	3	983	0.0125289	0.0781286	-4.36711	-2.46805
Q9Y608	ENSG00000093167	ENST00000336686	LRRFIP2	ENSP00000338727	LRRF2_HUMAN	-	3	721	0.0285067	0.0188833	-3.52869	-3.95041
Q96AQ7	ENSG00000187288	ENST00000336832	CIDEC	ENSP00000338642	CIDEC_HUMAN	-	3	238	0.00363529	0.116898	-5.61343	-2.02213
Q99442	ENSG00000008952	ENST00000337002	SEC62	ENSP00000337688	SEC62_HUMAN	+	3	399	0.186342	0.249506	-1.47396	-1.10125
Q7Z494	ENSG00000113971	ENST00000337331	NPHP3	ENSP00000338766	NPHP3_HUMAN	-	3	1330	0.0452901	0.0135188	-3.04832	-4.29006
Q9UH90	ENSG00000163833	ENST00000338040	FBXO40	ENSP00000337510	FBX40_HUMAN	+	3	709	0.0030549	0.0264818	-5.78795	-3.60446
Q9NVR7	ENSG00000113838	ENST00000338733	TBCCD1	ENSP00000341652	TBCC1_HUMAN	-	3	557	0.0407317	0.0402603	-3.15916	-3.1713
Q01826	ENSG00000182568	ENST00000338745	SATB1	ENSP00000341024	SATB1_HUMAN	-	3	763	0.5	0.31667	0	-0.769117
Q6ZSS3	ENSG00000172888	ENST00000339296	ZNF621	ENSP00000340841	ZN621_HUMAN	+	3	439	0.0833549	0.0610544	-2.39761	-2.73299
Q8N3T1	ENSG00000131386	ENST00000339732	GALNT15	ENSP00000344260	GLT15_HUMAN	+	3	639	0.0347524	0.00960011	-3.32414	-4.63633
Q6P1S2	ENSG00000174928	ENST00000340171	C3orf33	ENSP00000342512	CC033_HUMAN	-	3	294	0.00403304	0.0842708	-5.50919	-2.38569
Q702N8	ENSG00000168334	ENST00000340369	XIRP1	ENSP00000343140	XIRP1_HUMAN	-	3	1843	0.000311611		-8.07344
Q6ZVX9	ENSG00000188582	ENST00000340634	PAQR9	ENSP00000341564	PAQR9_HUMAN	-	3	377	0.196214		-1.41013
P23769	ENSG00000179348	ENST00000341105	GATA2	ENSP00000345681	GATA2_HUMAN	-	3	480	0.0927984	0.180927	-2.27994	-1.51008
Q9NY35	ENSG00000080822	ENST00000341181	CLDND1	ENSP00000340247	CLDN1_HUMAN	-	3	253	0.0512553	0.0491216	-2.91832	-2.96309
Q8WZ60	ENSG00000172578	ENST00000341319	KLHL6	ENSP00000341342	KLHL6_HUMAN	-	3	621	0.0980288	0.0122488	-2.21932	-4.39
Q9Y6I9	ENSG00000164081	ENST00000341333	TEX264	ENSP00000340969	TX264_HUMAN	+	3	313	0.0976623	0.143147	-2.22347	-1.7894
Q8IW35	ENSG00000182504	ENST00000341893	CEP97	ENSP00000342510	CEP97_HUMAN	+	3	865	0.112468	0.0521382	-2.06577	-2.90031
Q5D0E6	ENSG00000178149	ENST00000341949	DALRD3	ENSP00000344989	DALD3_HUMAN	-	3	543	0.0290545	0.0170613	-3.5091	-4.05374
Q4VNC0	ENSG00000187527	ENST00000342358	ATP13A5	ENSP00000341942	AT135_HUMAN	-	3	1218	0.000682821	0.00680838	-7.28859	-4.98277
O15162	ENSG00000188313	ENST00000342435	PLSCR1	ENSP00000345494	PLS1_HUMAN	-	3	318	0.0176683	0.0356031	-4.01816	-3.29907
Q6ZT21	ENSG00000188167	ENST00000342462	TMPPE	ENSP00000343398	TMPPE_HUMAN	-	3	453	0.0752339		-2.50894
Q9NZ53	ENSG00000114631	ENST00000342480	PODXL2	ENSP00000345359	PDXL2_HUMAN	+	3	605	0.304033	0.114543	-0.828168	-2.04516
Q8N3R3	ENSG00000179152	ENST00000342649	TCAIM	ENSP00000341539	TCAIM_HUMAN	+	3	496	0.0891544	0.0660471	-2.324	-2.64906
Q4VNC1	ENSG00000127249	ENST00000342695	ATP13A4	ENSP00000339182	AT134_HUMAN	-	3	1196	0.0219867	0.00459002	-3.79509	-5.37927
Q6ZUJ4	ENSG00000188315	ENST00000343010	C3orf62	ENSP00000341139	CC062_HUMAN	-	3	267	0.00251982	0.0619954	-5.98105	-2.71669
P05090	ENSG00000189058	ENST00000343267	APOD	ENSP00000345179	APOD_HUMAN	-	3	189	0.00271943	0.142608	-5.90461	-1.7938
A6NMZ2	ENSG00000188817	ENST00000343837	SNTN	ENSP00000341442	SNTAN_HUMAN	+	3	147	0.00685565	0.0765392	-4.9758	-2.49033
P56539	ENSG00000182533	ENST00000343849	CAV3	ENSP00000341940	CAV3_HUMAN	+	3	151	0.0164762	0.00915705	-4.08922	-4.68403
Q86SU0	ENSG00000145103	ENST00000344209	ILDR1	ENSP00000345667	ILDR1_HUMAN	-	3	546	0.00377252	0.0178531	-5.57623	-4.00756
P52294	ENSG00000114030	ENST00000344337	KPNA1	ENSP00000343701	IMA5_HUMAN	-	3	538	0.131735	0.155257	-1.88571	-1.69395
O14709	ENSG00000186448	ENST00000344387	ZNF197	ENSP00000345809	ZN197_HUMAN	+	3	1029	0.0423083	0.0374316	-3.11954	-3.24709
O15527	ENSG00000114026	ENST00000344629	OGG1	ENSP00000342851	OGG1_HUMAN	+	3	345	0.000811735	0.038596	-7.11552	-3.21525
Q8NAT1	ENSG00000144647	ENST00000344697	POMGNT2	ENSP00000344125	PMGT2_HUMAN	-	3	580	0.0460982		-3.02979
P46976	ENSG00000163754	ENST00000345003	GYG1	ENSP00000340736	GLYG_HUMAN	+	3	350	0.00410426	0.010623	-5.49162	-4.53405
Q6ZUI0	ENSG00000188001	ENST00000345063	TPRG1	ENSP00000341031	TPRG1_HUMAN	+	3	275	0.00763217	0.0370889	-4.86772	-3.25664
Q9Y2I1	ENSG00000010322	ENST00000345716	NISCH	ENSP00000339958	NISCH_HUMAN	+	3	1504	0.0680134	0.0750321	-2.61761	-2.51184
Q04637	ENSG00000114867	ENST00000346169	EIF4G1	ENSP00000316879	IF4G1_HUMAN	+	3	1599	0.424707	0.341868	-0.30348	-0.654981
Q8TF66	ENSG00000172061	ENST00000347624	LRRC15	ENSP00000306276	LRC15_HUMAN	-	3	581	0.00830972		-4.78199
P52756	ENSG00000003756	ENST00000347869	RBM5	ENSP00000343054	RBM5_HUMAN	+	3	815	0.5	0.260969	0	-1.04094
Q9HBG6	ENSG00000163913	ENST00000348417	IFT122	ENSP00000324005	IF122_HUMAN	+	3	1241	0.0668358	0.0148874	-2.63634	-4.19224
Q9NSE2	ENSG00000114737	ENST00000348721	CISH	ENSP00000294173	CISH_HUMAN	-	3	258	0.0700979	0.0301259	-2.58519	-3.47178
P30556	ENSG00000144891	ENST00000349243	AGTR1	ENSP00000273430	AGTR1_HUMAN	+	3	359	0.0231619		-3.74181
P35222	ENSG00000168036	ENST00000349496	CTNNB1	ENSP00000344456	CTNB1_HUMAN	+	3	781	0.5	0.318951	0	-0.758596
Q9NPC7	ENSG00000085274	ENST00000349841	MYNN	ENSP00000326240	MYNN_HUMAN	+	3	610	0.218434	0.0641229	-1.27482	-2.68068
Q01668	ENSG00000157388	ENST00000350061	CACNA1D	ENSP00000288133	CAC1D_HUMAN	+	3	2161	0.494774	0.257131	-0.020904	-1.06093
P28069	ENSG00000064835	ENST00000350375	POU1F1	ENSP00000263781	PIT1_HUMAN	-	3	291	0.0713625	0.0146211	-2.56595	-4.21056
P55735	ENSG00000157020	ENST00000350697	SEC13	ENSP00000312122	SEC13_HUMAN	-	3	322	0.0540994	0.0562611	-2.86131	-2.81985
Q13535	ENSG00000175054	ENST00000350721	ATR	ENSP00000343741	ATR_HUMAN	-	3	2644	0.149613	0.0538559	-1.73764	-2.86608
Q9BXB7	ENSG00000144962	ENST00000351008	SPATA16	ENSP00000341765	SPT16_HUMAN	-	3	569	0.00028804	0.0102715	-8.15212	-4.56805
Q96D46	ENSG00000169251	ENST00000351193	NMD3	ENSP00000307525	NMD3_HUMAN	+	3	503	0.013827	0.0239767	-4.26721	-3.70641
Q13393	ENSG00000075651	ENST00000351298	PLD1	ENSP00000342793	PLD1_HUMAN	-	3	1074	0.011701	0.0185596	-4.43631	-3.96803
O75030	ENSG00000187098	ENST00000352241	MITF	ENSP00000295600	MITF_HUMAN	+	3	526	0.142264	0.0933947	-1.79661	-2.27287
Q494V2	ENSG00000163885	ENST00000352312	CFAP100	ENSP00000344749	CP100_HUMAN	+	3	611	0.0873931	0.00131349	-2.34589	-6.63375
Q13705	ENSG00000114739	ENST00000352511	ACVR2B	ENSP00000340361	AVR2B_HUMAN	+	3	512	0.296051	0.142998	-0.866175	-1.79061
Q86UQ0	ENSG00000164048	ENST00000354698	ZNF589	ENSP00000346729	ZN589_HUMAN	+	3	364	0.000177244	0.0142718	-8.63781	-4.23509
Q70HW3	ENSG00000144741	ENST00000354883	SLC25A26	ENSP00000346955	SAMC_HUMAN	+	3	274	0.00460826	0.011946	-5.37529	-4.41534
Q6UWW9	ENSG00000198398	ENST00000354905	TMEM207	ENSP00000346981	TM207_HUMAN	-	3	146	0.000650161	0.00712802	-7.33764	-4.93657
Q9BS18	ENSG00000129055	ENST00000354910	ANAPC13	ENSP00000346987	APC13_HUMAN	-	3	74	0.0196843	0.0103524	-3.90805	-4.56013
A6NMS3	ENSG00000196098	ENST00000354924	OR5K4	ENSP00000347003	OR5K4_HUMAN	+	3	321	0.00902991		-4.69814
Q9NRQ2	ENSG00000114698	ENST00000354952	PLSCR4	ENSP00000347038	PLS4_HUMAN	-	3	329	0.000969428	0.0371271	-6.93783	-3.25558
Q86TL2	ENSG00000213533	ENST00000355083	STIMATE	ENSP00000347195	STIMA_HUMAN	-	3	294	0.204973	0.0698215	-1.3555	-2.58943
Q8NGV7	ENSG00000197938	ENST00000355273	OR5H2	ENSP00000347418	OR5H2_HUMAN	+	3	314	0.000472508		-7.65698
Q86W33	ENSG00000163870	ENST00000355552	TPRA1	ENSP00000347748	TPRA1_HUMAN	-	3	373	0.0275158	0.0396282	-3.56509	-3.18778
Q9UJ42	ENSG00000173890	ENST00000355897	GPR160	ENSP00000348161	GP160_HUMAN	+	3	338	0.0677774		-2.62134
Q7Z7A4	ENSG00000168297	ENST00000356151	PXK	ENSP00000348472	PXK_HUMAN	+	3	578	0.00154806	0.12098	-6.4692	-1.98318
Q9GZZ9	ENSG00000081307	ENST00000356232	UBA5	ENSP00000348565	UBA5_HUMAN	+	3	404	0.0846644	0.131097	-2.3806	-1.89129
O95376	ENSG00000177479	ENST00000356401	ARIH2	ENSP00000348769	ARI2_HUMAN	+	3	493	0.5	0.164468	0	-1.62535
Q6P093	ENSG00000197953	ENST00000356517	AADACL2	ENSP00000348911	ADCL2_HUMAN	+	3	401	0.00200304	0.0050174	-6.21108	-5.28981
Q9NY27	ENSG00000163605	ENST00000356692	PPP4R2	ENSP00000349124	PP4R2_HUMAN	+	3	417	0.139693	0.283551	-1.81784	-0.926916
Q99570	ENSG00000196455	ENST00000356763	PIK3R4	ENSP00000349205	PI3R4_HUMAN	-	3	1358	0.0895833	0.102391	-2.31873	-2.17093
Q9UK00	ENSG00000088543	ENST00000357203	C3orf18	ENSP00000349732	CC018_HUMAN	-	3	162	0.00191307	0.129481	-6.25713	-1.90556
Q9NTJ3	ENSG00000113810	ENST00000357388	SMC4	ENSP00000349961	SMC4_HUMAN	+	3	1288	0.113206	0.0267636	-2.0584	-3.59358
P51114	ENSG00000114416	ENST00000357559	FXR1	ENSP00000350170	FXR1_HUMAN	+	3	621	0.499994	0.287864	-2.43343e-05	-0.905781
Q9P283	ENSG00000082684	ENST00000357599	SEMA5B	ENSP00000350215	SEM5B_HUMAN	-	3	1151	0.00161627	0.0225828	-6.42601	-3.76773
P51686	ENSG00000173585	ENST00000357632	CCR9	ENSP00000350256	CCR9_HUMAN	+	3	369	0.0223476	0.00711124	-3.77843	-4.93894
Q14831	ENSG00000196277	ENST00000357716	GRM7	ENSP00000350348	GRM7_HUMAN	+	3	915	0.00617214	0.0700255	-5.08152	-2.5863
Q12891	ENSG00000068001	ENST00000357750	HYAL2	ENSP00000350387	HYAL2_HUMAN	-	3	473	0.00190901	0.0300556	-6.25926	-3.47419
Q8IYS0	ENSG00000178075	ENST00000358160	GRAMD1C	ENSP00000350881	ASTRC_HUMAN	+	3	662	0.130302	0.00505562	-1.89829	-5.28219
Q9NP91	ENSG00000163817	ENST00000358525	SLC6A20	ENSP00000346298	S6A20_HUMAN	-	3	592	0.00223268	0.00467565	-6.10232	-5.3607
Q9NZP5	ENSG00000196578	ENST00000358642	OR5AC2	ENSP00000351466	O5AC2_HUMAN	+	3	309	0.000734053		-7.21619
Q96BQ1	ENSG00000198643	ENST00000358781	FAM3D	ENSP00000351632	FAM3D_HUMAN	-	3	224	0.0129026	0.0305175	-4.33734	-3.45846
P02786	ENSG00000072274	ENST00000360110	TFRC	ENSP00000353224	TFR1_HUMAN	-	3	760	0.0987009	0.0680492	-2.21174	-2.61705
Q01814	ENSG00000157087	ENST00000360273	ATP2B2	ENSP00000353414	AT2B2_HUMAN	-	3	1243	0.499981	0.202936	-7.61673e-05	-1.36804
Q15746	ENSG00000065534	ENST00000360304	MYLK	ENSP00000353452	MYLK_HUMAN	-	3	1914	0.0195888	0.0242109	-3.91302	-3.69644
A6NHJ4	ENSG00000197385	ENST00000360311	ZNF860	ENSP00000373274	ZN860_HUMAN	+	3	632	0.000100581		-9.20445
P08473	ENSG00000196549	ENST00000360490	MME	ENSP00000353679	NEP_HUMAN	+	3	750	0.0315345	0.0168347	-3.42463	-4.06734
Q9GZV5	ENSG00000018408	ENST00000360632	WWTR1	ENSP00000353847	WWTR1_HUMAN	-	3	400	0.0752174	0.133789	-2.50918	-1.86787
Q9UQR1	ENSG00000163848	ENST00000360647	ZNF148	ENSP00000353863	ZN148_HUMAN	-	3	794	0.400144	0.259266	-0.404864	-1.04978
Q9NR96	ENSG00000239732	ENST00000360658	TLR9	ENSP00000353874	TLR9_HUMAN	-	3	1032	0.328395	0.00719959	-0.715453	-4.92651
O95990	ENSG00000168309	ENST00000360997	FAM107A	ENSP00000354270	F107A_HUMAN	-	3	144	0.000352341	0.0229379	-7.95056	-3.75176
Q8TBC4	ENSG00000144744	ENST00000361055	UBA3	ENSP00000354340	UBA3_HUMAN	-	3	463	0.0935214	0.0906855	-2.27138	-2.30529
Q96IU4	ENSG00000114779	ENST00000361143	ABHD14B	ENSP00000354841	ABHEB_HUMAN	-	3	210	0.0302224	0.00872683	-3.46848	-4.73259
Q08722	ENSG00000196776	ENST00000361309	CD47	ENSP00000355361	CD47_HUMAN	-	3	323	0.149403	0.216413	-1.73929	-1.28669
Q86Y13	ENSG00000198919	ENST00000361582	DZIP3	ENSP00000355028	DZIP3_HUMAN	+	3	1208	0.0190565	0.00863832	-3.94111	-4.74287
Q14D04	ENSG00000197415	ENST00000362010	VEPH1	ENSP00000354919	MELT_HUMAN	-	3	833	0.00039801	0.00240148	-7.82864	-6.02927
Q9BXA5	ENSG00000198829	ENST00000362032	SUCNR1	ENSP00000355156	SUCR1_HUMAN	+	3	334	0.0660772	0.0056866	-2.64857	-5.16394
Q9Y6M1	ENSG00000073792	ENST00000382199	IGF2BP2	ENSP00000371634	IF2B2_HUMAN	-	3	599	0.238118	0.0973848	-1.16302	-2.22663
Q96DA6	ENSG00000205981	ENST00000382564	DNAJC19	ENSP00000372005	TIM14_HUMAN	-	3	116	0.0406334	0.00565588	-3.16168	-5.16939
Q8N9L1	ENSG00000174963	ENST00000383075	ZIC4	ENSP00000372553	ZIC4_HUMAN	-	3	334	0.0888607	0.0289182	-2.32763	-3.51394
A6NEV1	ENSG00000206260	ENST00000383163	PRR23A	ENSP00000372649	PR23A_HUMAN	-	3	266	0.0909715		-2.30183
Q6ZUU3	ENSG00000206262	ENST00000383165	FOXL2NB	ENSP00000372651	FOXNB_HUMAN	+	3	175	0.018093	0.0261178	-3.99397	-3.61867
Q8WVM7	ENSG00000118007	ENST00000383202	STAG1	ENSP00000372689	STAG1_HUMAN	-	3	1258	0.5	0.328456	0	-0.715176
Q8NG66	ENSG00000114670	ENST00000383366	NEK11	ENSP00000372857	NEK11_HUMAN	+	3	645	0.00028516	0.0160042	-8.16217	-4.11877
Q96FZ2	ENSG00000183624	ENST00000383463	HMCES	ENSP00000372955	HMCES_HUMAN	+	3	354	0.0222791	0.010707	-3.78158	-4.52609
Q6Y1H2	ENSG00000206527	ENST00000383657	HACD2	ENSP00000373153	HACD2_HUMAN	-	3	254	0.130167	0.0515037	-1.89948	-2.91322
Q495A1	ENSG00000181847	ENST00000383671	TIGIT	ENSP00000373167	TIGIT_HUMAN	+	3	244	0.0564407	0.011743	-2.81647	-4.43269
P35462	ENSG00000151577	ENST00000383673	DRD3	ENSP00000373169	DRD3_HUMAN	-	3	400	0.0305074	0.0830077	-3.4588	-2.40217
Q8N3Z3	ENSG00000163607	ENST00000383678	GTPBP8	ENSP00000373176	GTPB8_HUMAN	+	3	284	0.000507337	0.0210628	-7.58583	-3.83896
A1A4G5	ENSG00000206535	ENST00000383693	LNP1	ENSP00000373191	LNP1_HUMAN	+	3	178	0.0772608	0.0130049	-2.48016	-4.32934
A6NET4	ENSG00000206536	ENST00000383695	OR5K3	ENSP00000373194	OR5K3_HUMAN	+	3	321	0.00115577		-6.76183
Q5NDL2	ENSG00000163378	ENST00000383701	EOGT	ENSP00000373206	EOGT_HUMAN	-	3	527	0.0296462	0.00274228	-3.48833	-5.89622
Q9ULU8	ENSG00000163618	ENST00000383710	CADPS	ENSP00000373215	CAPS1_HUMAN	-	3	1353	0.34117	0.115657	-0.658086	-2.03422
Q9NXG6	ENSG00000178467	ENST00000383729	P4HTM	ENSP00000373235	P4HTM_HUMAN	+	3	502	0.100648	0.00934735	-2.19005	-4.66327
C9JBD0	ENSG00000240747	ENST00000383748	KRBOX1	ENSP00000373254	KRBX1_HUMAN	+	3	128	0.0108783	0.00738651	-4.51004	-4.90069
O15195	ENSG00000136059	ENST00000383759	VILL	ENSP00000373266	VILL_HUMAN	+	3	856	0.0157678	0.0016897	-4.13389	-6.38151
Q2Q1W2	ENSG00000206557	ENST00000383763	TRIM71	ENSP00000373272	LIN41_HUMAN	+	3	868	0.223282	0.202653	-1.24664	-1.36979
Q6XE24	ENSG00000144642	ENST00000383767	RBMS3	ENSP00000373277	RBMS3_HUMAN	+	3	437	0.0496307	0.0776684	-2.95224	-2.47446
Q504Y3	ENSG00000206559	ENST00000383768	ZCWPW2	ENSP00000373278	ZCPW2_HUMAN	+	3	356	0.000220958	0.0247819	-8.41732	-3.67255
Q9Y215	ENSG00000206561	ENST00000383788	COLQ	ENSP00000373298	COLQ_HUMAN	-	3	455	0.0182734	0.027599	-3.98387	-3.56199
Q8TCB7	ENSG00000206562	ENST00000383790	METTL6	ENSP00000373300	METL6_HUMAN	-	3	284	0.0433366	0.00924436	-3.09445	-4.67445
O60239	ENSG00000131370	ENST00000383791	SH3BP5	ENSP00000373301	3BP5_HUMAN	-	3	455	0.108473	0.0610947	-2.10643	-2.73229
Q6PII3	ENSG00000154781	ENST00000383794	CCDC174	ENSP00000373304	CC174_HUMAN	+	3	467	0.0303855	0.00885037	-3.46293	-4.71841
Q8NFR9	ENSG00000163701	ENST00000383814	IL17RE	ENSP00000373325	I17RE_HUMAN	+	3	667	0.0642619	0.0320522	-2.67837	-3.40781
Q8IYJ1	ENSG00000144550	ENST00000383832	CPNE9	ENSP00000373343	CPNE9_HUMAN	+	3	553	0.0329408	0.0123399	-3.37955	-4.3825
O43295	ENSG00000196220	ENST00000383836	SRGAP3	ENSP00000373347	SRGP3_HUMAN	-	3	1099	0.114132	0.234527	-2.04922	-1.18292
Q6UXB0	ENSG00000175182	ENST00000383847	FAM131A	ENSP00000373360	F131A_HUMAN	+	3	366	0.136234	0.0788054	-1.84693	-2.45869
A8MPX8	ENSG00000183977	ENST00000389050	PP2D1	ENSP00000373702	PP2D1_HUMAN	-	3	630	0.00105208	0.0146445	-6.85593	-4.20894
Q9NTJ5	ENSG00000211456	ENST00000389061	SACM1L	ENSP00000373713	SAC1_HUMAN	+	3	587	0.000777847	0.0223284	-7.1582	-3.77932
A0FGR9	ENSG00000158220	ENST00000389567	ESYT3	ENSP00000374218	ESYT3_HUMAN	+	3	886	0.000716774	0.0143929	-7.24003	-4.22652
A0PJZ3	ENSG00000172986	ENST00000389617	GXYLT2	ENSP00000374268	GXLT2_HUMAN	+	3	443	0.0223356	0.0128213	-3.77899	-4.34375
Q68DQ2	ENSG00000080200	ENST00000389622	CRYBG3	ENSP00000374273	CRBG3_HUMAN	+	3	2970	0.0599495	0.0216934	-2.75243	-3.80882
Q2QGD7	ENSG00000070476	ENST00000389709	ZXDC	ENSP00000374359	ZXDC_HUMAN	-	3	858	0.0433641	0.0229154	-3.09379	-3.75276
Q86SP6	ENSG00000174948	ENST00000389740	GPR149	ENSP00000374390	GP149_HUMAN	-	3	731	0.0695112	0.00824238	-2.59422	-4.79019
Q02338	ENSG00000161267	ENST00000392379	BDH1	ENSP00000376184	BDH_HUMAN	-	3	343	0.0660301	0.0412125	-2.64933	-3.14693
Q8TBF5	ENSG00000163964	ENST00000392391	PIGX	ENSP00000376192	PIGX_HUMAN	+	3	258	0.0152798	0.0103179	-4.16583	-4.56351
Q8IYB1	ENSG00000180611	ENST00000392452	MB21D2	ENSP00000376246	M21D2_HUMAN	-	3	491	0.16771	0.00808147	-1.60195	-4.81007
Q9H8V3	ENSG00000114346	ENST00000392692	ECT2	ENSP00000376457	ECT2_HUMAN	+	3	914	0.143752	0.0282977	-1.78447	-3.53627
Q9BUL8	ENSG00000114209	ENST00000392750	PDCD10	ENSP00000376506	PDC10_HUMAN	-	3	212	0.218466	0.218104	-1.27463	-1.27675
O43567	ENSG00000082996	ENST00000392894	RNF13	ENSP00000376628	RNF13_HUMAN	+	3	381	0.0764469	0.183281	-2.49163	-1.49427
Q6ZS86	ENSG00000175066	ENST00000392993	GK5	ENSP00000418001	GLPK5_HUMAN	-	3	529	0.143322	0.0576933	-1.78797	-2.79319
O94876	ENSG00000172765	ENST00000393238	TMCC1	ENSP00000376930	TMCC1_HUMAN	-	3	653	0.0457565	0.182015	-3.03758	-1.50276
Q9ULR0	ENSG00000240682	ENST00000393295	ISY1	ENSP00000376973	ISY1_HUMAN	-	3	285	0.0951122	0.207521	-2.25275	-1.33993
Q9UIW2	ENSG00000114554	ENST00000393409	PLXNA1	ENSP00000377061	PLXA1_HUMAN	+	3	1896	0.329177	0.0628899	-0.71191	-2.70142
O75891	ENSG00000144908	ENST00000393434	ALDH1L1	ENSP00000377083	AL1L1_HUMAN	-	3	902	0.000549492	0.012585	-7.50597	-4.36258
O75469	ENSG00000144852	ENST00000393716	NR1I2	ENSP00000377319	NR1I2_HUMAN	+	3	434	0.024733	0.0158276	-3.67457	-4.13005
O60513	ENSG00000121578	ENST00000393765	B4GALT4	ENSP00000377360	B4GT4_HUMAN	-	3	344	0.00154413	0.0360609	-6.47175	-3.28582
Q5DX21	ENSG00000144847	ENST00000393775	IGSF11	ENSP00000377370	IGS11_HUMAN	-	3	431	0.000102551	0.127951	-9.18505	-1.9192
Q96MT7	ENSG00000206530	ENST00000393845	CFAP44	ENSP00000377428	CFA44_HUMAN	-	3	1854	0.000100133	0.0363304	-9.20891	-3.27809
Q13191	ENSG00000114423	ENST00000394030	CBLB	ENSP00000377598	CBLB_HUMAN	-	3	982	0.17559	0.0328793	-1.54652	-3.38148
P83731	ENSG00000114391	ENST00000394077	RPL24	ENSP00000377640	RL24_HUMAN	-	3	157	0.0882605	0.238476	-2.33506	-1.16105
Q9BQF6	ENSG00000138468	ENST00000394095	SENP7	ENSP00000377655	SENP7_HUMAN	-	3	1050	0.161161	0.096071	-1.64962	-2.24166
Q9NQR4	ENSG00000114021	ENST00000394140	NIT2	ENSP00000377696	NIT2_HUMAN	+	3	276	0.0427412	0.0143993	-3.10891	-4.22607
Q9NUY8	ENSG00000036054	ENST00000394144	TBC1D23	ENSP00000377700	TBC23_HUMAN	+	3	699	0.141208	0.0565435	-1.8053	-2.81454
Q8IUF8	ENSG00000170854	ENST00000394198	RIOX2	ENSP00000377748	RIOX2_HUMAN	-	3	465	0.00200507	0.0189119	-6.21007	-3.94887
Q3SXY8	ENSG00000169379	ENST00000394222	ARL13B	ENSP00000377769	AR13B_HUMAN	+	3	428	0.0129621	0.0355458	-4.33268	-3.30074
P07225	ENSG00000184500	ENST00000394236	PROS1	ENSP00000377783	PROS_HUMAN	-	3	676	0.0760225	0.10354	-2.49766	-2.15849
Q13609	ENSG00000163687	ENST00000394549	DNASE1L3	ENSP00000378053	DNSL3_HUMAN	-	3	305	0.000995869	0.0194749	-6.9109	-3.91896
A2RUB6	ENSG00000180376	ENST00000394672	CCDC66	ENSP00000378167	CCD66_HUMAN	+	3	948	0.000100124	0.00151121	-9.209	-6.49333
Q9UHJ3	ENSG00000163935	ENST00000394752	SFMBT1	ENSP00000378235	SMBT1_HUMAN	-	3	866	0.267791	0.0469213	-1.00586	-3.01122
Q14416	ENSG00000164082	ENST00000395052	GRM2	ENSP00000378492	GRM2_HUMAN	+	3	872	0.141286	0.0432176	-1.80465	-3.09733
Q12794	ENSG00000114378	ENST00000395144	HYAL1	ENSP00000378576	HYAL1_HUMAN	-	3	435	0.0418447	0.00568112	-3.13104	-5.16491
Q2TAL8	ENSG00000198218	ENST00000395443	QRICH1	ENSP00000378830	QRIC1_HUMAN	-	3	776	0.171584	0.227583	-1.57444	-1.22201
Q9BXS9	ENSG00000225697	ENST00000395550	SLC26A6	ENSP00000378920	S26A6_HUMAN	-	3	759	0.0560451	0.0862666	-2.82392	-2.3601
Q96ER9	ENSG00000164051	ENST00000395694	CCDC51	ENSP00000379047	MITOK_HUMAN	-	3	411	0.0777626	0.00537844	-2.47314	-5.21996
Q9BYS8	ENSG00000163827	ENST00000395905	LRRC2	ENSP00000379241	LRRC2_HUMAN	-	3	371	0.000369627	0.0217677	-7.90265	-3.80532
P51677	ENSG00000183625	ENST00000395940	CCR3	ENSP00000379271	CCR3_HUMAN	+	3	355	0.0439109		-3.08069
P13682	ENSG00000169981	ENST00000396056	ZNF35	ENSP00000379368	ZNF35_HUMAN	+	3	527	0.0862133	0.00698117	-2.36077	-4.95753
P59923	ENSG00000185219	ENST00000396077	ZNF445	ENSP00000379387	ZN445_HUMAN	-	3	1031	0.1365	0.283646	-1.84467	-0.926445
P06307	ENSG00000187094	ENST00000396169	CCK	ENSP00000379472	CCKN_HUMAN	-	3	115	0.0738359	0.00833408	-2.52921	-4.77903
P50914	ENSG00000188846	ENST00000396203	RPL14	ENSP00000379506	RL14_HUMAN	+	3	215	0.0628335	0.275465	-2.70237	-0.967069
Q9BXB5	ENSG00000144645	ENST00000396556	OSBPL10	ENSP00000379804	OSB10_HUMAN	-	3	764	0.0116473	0.0286543	-4.44096	-3.52338
Q96LR5	ENSG00000182247	ENST00000396703	UBE2E2	ENSP00000379931	UB2E2_HUMAN	+	3	201	0.5	0.123426	0	-1.96038
Q96JC9	ENSG00000144597	ENST00000396842	EAF1	ENSP00000380054	EAF1_HUMAN	+	3	268	0.0212505	0.00797216	-3.82989	-4.8238
Q8N4Q1	ENSG00000163528	ENST00000396914	CHCHD4	ENSP00000380122	MIA40_HUMAN	-	3	142	0.0841508	0.0558627	-2.38724	-2.82738
P59998	ENSG00000241553	ENST00000397261	ARPC4	ENSP00000380431	ARPC4_HUMAN	+	3	168	0.5	0.299308	0	-0.850596
Q147U7	ENSG00000214097	ENST00000397537	SMCO1	ENSP00000380671	SMCO1_HUMAN	-	3	214	0.0339993	0.0520778	-3.34682	-2.90153
Q92685	ENSG00000214160	ENST00000397676	ALG3	ENSP00000380793	ALG3_HUMAN	-	3	438	0.053852	0.0209969	-2.86616	-3.84216
P54762	ENSG00000154928	ENST00000398015	EPHB1	ENSP00000381097	EPHB1_HUMAN	+	3	984	0.238723	0.170166	-1.1597	-1.58445
A8MV65	ENSG00000206538	ENST00000398399	VGLL3	ENSP00000381436	VGLL3_HUMAN	-	3	326	0.0406353	0.106902	-3.16164	-2.12278
Q9Y2L6	ENSG00000114541	ENST00000398540	FRMD4B	ENSP00000381549	FRM4B_HUMAN	-	3	1034	0.000895298	0.07025	-7.01746	-2.58286
P82094	ENSG00000144747	ENST00000398559	TMF1	ENSP00000381567	TMF1_HUMAN	-	3	1093	0.0157196	0.0694054	-4.137	-2.59586
Q9Y6F1	ENSG00000041880	ENST00000398755	PARP3	ENSP00000381740	PARP3_HUMAN	+	3	533	0.051285	0.00248452	-2.91771	-5.99519
O00421	ENSG00000121797	ENST00000399036	CCRL2	ENSP00000381994	CCRL2_HUMAN	+	3	344	0.000100124		-9.209
P49238	ENSG00000168329	ENST00000399220	CX3CR1	ENSP00000382166	CX3C1_HUMAN	-	3	355	0.000372371		-7.89525
Q92904	ENSG00000092345	ENST00000399444	DAZL	ENSP00000382373	DAZL_HUMAN	-	3	295	0.0554715	0.202556	-2.83482	-1.3704
Q9C0A6	ENSG00000168137	ENST00000402198	SETD5	ENSP00000385852	SETD5_HUMAN	+	3	1442	0.123641	0.28624	-1.9584	-0.913718
P02787	ENSG00000091513	ENST00000402696	TF	ENSP00000385834	TRFE_HUMAN	+	3	698	0.0266472	0.0401682	-3.59806	-3.17368
Q8NC69	ENSG00000168301	ENST00000404589	KCTD6	ENSP00000384948	KCTD6_HUMAN	+	3	237	0.5	0.00708577	0	-4.94256
Q3ZCT8	ENSG00000187715	ENST00000405109	KBTBD12	ENSP00000385957	KBTBC_HUMAN	+	3	623	0.000792089	0.0112594	-7.14004	-4.47523
P41182	ENSG00000113916	ENST00000406870	BCL6	ENSP00000384371	BCL6_HUMAN	-	3	706	0.0707062	0.280471	-2.57589	-0.942124
Q96LK0	ENSG00000174007	ENST00000409690	CEP19	ENSP00000387209	CEP19_HUMAN	-	3	163	0.0894715	0.0174324	-2.32011	-4.03184
Q9BYW2	ENSG00000181555	ENST00000409792	SETD2	ENSP00000386759	SETD2_HUMAN	-	3	2564	0.384407	0.204595	-0.470884	-1.35782
P02765	ENSG00000145192	ENST00000411641	AHSG	ENSP00000393887	FETUA_HUMAN	+	3	367	0.000346265	0.0018296	-7.96796	-6.30182
Q5FWE3	ENSG00000163704	ENST00000412055	PRRT3	ENSP00000392511	PRRT3_HUMAN	-	3	981	0.000100133	0.0217286	-9.20891	-3.80716
A6H8M9	ENSG00000187492	ENST00000412678	CDHR4	ENSP00000391409	CDHR4_HUMAN	-	3	788	0.0408226	0.0103321	-3.15684	-4.56211
Q86VD9	ENSG00000119227	ENST00000412723	PIGZ	ENSP00000413405	PIGZ_HUMAN	-	3	579	0.000155895	0.0098804	-8.76617	-4.60727
Q6ZRP0	ENSG00000233701	ENST00000413199	PRR23C	ENSP00000396648	PR23C_HUMAN	-	3	262	0.00562035		-5.17573
A5X5Y0	ENSG00000186038	ENST00000415389	HTR3E	ENSP00000401444	5HT3E_HUMAN	+	3	456	0.0154399	0.0252651	-4.15524	-3.65274
Q53EP0	ENSG00000075420	ENST00000415807	FNDC3B	ENSP00000411242	FND3B_HUMAN	+	3	1204	0.1925	0.278972	-1.43384	-0.949567
Q9H3U5	ENSG00000118855	ENST00000415822	MFSD1	ENSP00000403117	MFSD1_HUMAN	+	3	465	0.00174203	0.00422823	-6.35096	-5.46174
Q8NFY9	ENSG00000163376	ENST00000417314	KBTBD8	ENSP00000401878	KBTB8_HUMAN	+	3	601	0.0175991	0.0568828	-4.02215	-2.8082
Q12894	ENSG00000214706	ENST00000417626	IFRD2	ENSP00000402849	IFRD2_HUMAN	-	3	506	0.0156486	0.0443768	-4.1416	-3.06965
P61586	ENSG00000067560	ENST00000418115	RHOA	ENSP00000400175	RHOA_HUMAN	-	3	193	0.5	0.0342532	0	-3.33912
Q9BVP2	ENSG00000163938	ENST00000418458	GNL3	ENSP00000395772	GNL3_HUMAN	+	3	549	0.000282106	0.0262846	-8.17295	-3.61214
Q8IWV2	ENSG00000144619	ENST00000418658	CNTN4	ENSP00000396010	CNTN4_HUMAN	+	3	1026	0.0738991	0.0549381	-2.52828	-2.84504
Q9P2D7	ENSG00000114841	ENST00000420323	DNAH1	ENSP00000401514	DYH1_HUMAN	+	3	4265	0.0206808	0.0151239	-3.85765	-4.17624
Q0VAK6	ENSG00000163380	ENST00000420581	LMOD3	ENSP00000414670	LMOD3_HUMAN	-	3	560	0.0048661	0.0177503	-5.32058	-4.01344
Q96HV5	ENSG00000163900	ENST00000421852	TMEM41A	ENSP00000406885	TM41A_HUMAN	-	3	264	0.00149989	0.0311275	-6.50087	-3.43804
Q9BQ75	ENSG00000184220	ENST00000421999	CMSS1	ENSP00000410396	CMS1_HUMAN	+	3	279	0.00173372	0.0412161	-6.35575	-3.14684
O00590	ENSG00000144648	ENST00000422265	ACKR2	ENSP00000416996	ACKR2_HUMAN	+	3	384	0.000100124		-9.209
P62633	ENSG00000169714	ENST00000422453	CNBP	ENSP00000410619	CNBP_HUMAN	-	3	177	0.433049	0.236413	-0.269421	-1.17245
Q8NBH2	ENSG00000174611	ENST00000423778	KY	ENSP00000397598	KY_HUMAN	-	3	661	0.117671	0.0218672	-2.01467	-3.80066
O14807	ENSG00000158186	ENST00000423968	MRAS	ENSP00000389682	RASM_HUMAN	+	3	208	0.5	0.173548	0	-1.56069
Q9NYG2	ENSG00000163812	ENST00000424952	ZDHHC3	ENSP00000395502	ZDHC3_HUMAN	-	3	299	0.387669	0.0201045	-0.457122	-3.8865
C9J202	ENSG00000251287	ENST00000425059	ALG1L2	ENSP00000479850	AG1L2_HUMAN	+	3	215	0.00689638	0.0202777	-4.96984	-3.87775
O14569	ENSG00000114395	ENST00000425346	CYB561D2	ENSP00000400454	C56D2_HUMAN	+	3	222	0.0665878	0.122076	-2.64032	-1.97292
Q9NYS0	ENSG00000197885	ENST00000425478	NKIRAS1	ENSP00000400385	KBRS1_HUMAN	-	3	192	0.0489575	0.0178105	-2.96661	-4.00999
Q8N5X7	ENSG00000163412	ENST00000425534	EIF4E3	ENSP00000393324	IF4E3_HUMAN	-	3	224	0.0729277	0.00979959	-2.54256	-4.61557
Q96II8	ENSG00000186001	ENST00000425562	LRCH3	ENSP00000393579	LRCH3_HUMAN	+	3	777	0.058238	0.0098836	-2.78321	-4.60695
Q9P0L1	ENSG00000196345	ENST00000426540	ZKSCAN7	ENSP00000395524	ZKSC7_HUMAN	+	3	754	0.000100124	0.0834554	-9.209	-2.3963
Q8NHB8	ENSG00000231861	ENST00000427338	OR5K2	ENSP00000393889	OR5K2_HUMAN	+	3	316	0.0141212		-4.24585
Q04446	ENSG00000114480	ENST00000429644	GBE1	ENSP00000410833	GLGB_HUMAN	-	3	702	0.00450179	0.00816098	-5.39877	-4.8002
O96019	ENSG00000136518	ENST00000429709	ACTL6A	ENSP00000397552	ACL6A_HUMAN	+	3	429	0.150008	0.09516	-1.73454	-2.2522
P62910	ENSG00000144713	ENST00000429711	RPL32	ENSP00000416429	RL32_HUMAN	-	3	135	0.220987	0.190329	-1.25992	-1.44787
Q96A23	ENSG00000196353	ENST00000429747	CPNE4	ENSP00000411904	CPNE4_HUMAN	-	3	557	0.276669	0.0782102	-0.961044	-2.46692
Q9UFP1	ENSG00000144649	ENST00000430121	GASK1A	ENSP00000407301	GAK1A_HUMAN	+	3	575	0.000816384	0.00274366	-7.10981	-5.89572
P35367	ENSG00000196639	ENST00000431010	HRH1	ENSP00000397028	HRH1_HUMAN	+	3	487	0.10816		-2.10968
P49585	ENSG00000161217	ENST00000431016	PCYT1A	ENSP00000394617	PCY1A_HUMAN	-	3	367	0.087687	0.0512785	-2.34221	-2.91784
Q86SQ0	ENSG00000144824	ENST00000431670	PHLDB2	ENSP00000405405	PHLB2_HUMAN	+	3	1253	0.0348678	0.0206026	-3.3207	-3.86152
Q8TBZ5	ENSG00000196653	ENST00000436624	ZNF502	ENSP00000406469	ZN502_HUMAN	+	3	544	0.000135917	0.00763553	-8.90333	-4.86728
Q9UKE5	ENSG00000154310	ENST00000436636	TNIK	ENSP00000399511	TNIK_HUMAN	-	3	1360	0.248087	0.209381	-1.10884	-1.32866
Q8IVS8	ENSG00000168237	ENST00000436784	GLYCTK	ENSP00000389175	GLCTK_HUMAN	+	3	523	0.0252937	0.0158127	-3.65158	-4.131
Q9Y2S6	ENSG00000232112	ENST00000438607	TMA7	ENSP00000397843	TMA7_HUMAN	+	3	64	0.0684249	0.0409645	-2.61114	-3.15322
Q6ZS27	ENSG00000182983	ENST00000440367	ZNF662	ENSP00000405047	ZN662_HUMAN	+	3	426	0.0231971	0.00916565	-3.74026	-4.68308
Q9HCP6	ENSG00000010282	ENST00000441594	HHATL	ENSP00000405423	HHATL_HUMAN	-	3	504	0.00219968	0.0112745	-6.11724	-4.47387
A6NCL1	ENSG00000205835	ENST00000442080	GMNC	ENSP00000406164	GEMC1_HUMAN	-	3	334	0.000329542	0.0841242	-8.01748	-2.38759
O75414	ENSG00000172113	ENST00000442597	NME6	ENSP00000406642	NDK6_HUMAN	-	3	186	0.0233878	0.0319017	-3.73188	-3.41268
Q93015	ENSG00000243477	ENST00000443094	NAA80	ENSP00000410610	NAA80_HUMAN	-	3	286	0.00499025		-5.29527
A0PG75	ENSG00000231213	ENST00000443512	PLSCR5	ENSP00000390111	PLS5_HUMAN	-	3	271	0.0479212	0.00414319	-2.98909	-5.48214
Q7L2E3	ENSG00000132153	ENST00000445061	DHX30	ENSP00000405620	DHX30_HUMAN	+	3	1194	0.5	0.323396	0	-0.738207
Q99574	ENSG00000163536	ENST00000446050	SERPINI1	ENSP00000397373	NEUS_HUMAN	+	3	410	0.0325771	0.235668	-3.39103	-1.17658
Q8IVN3	ENSG00000272573	ENST00000446157	MUSTN1	ENSP00000410910	MSTN1_HUMAN	-	3	82	0.00110091	0.0121684	-6.81052	-4.39667
A8MTL0	ENSG00000214681	ENST00000446461	IQCF5	ENSP00000394653	IQCF5_HUMAN	-	3	148	0.0286748	0.00723525	-3.52264	-4.92153
Q8TBE7	ENSG00000168917	ENST00000446465	SLC35G2	ENSP00000400839	S35G2_HUMAN	+	3	412	0.00747187		-4.88911
Q01344	ENSG00000091181	ENST00000446632	IL5RA	ENSP00000412209	IL5RA_HUMAN	-	3	420	0.00376569	0.00490895	-5.57805	-5.31177
Q9UQ52	ENSG00000134115	ENST00000446702	CNTN6	ENSP00000407822	CNTN6_HUMAN	+	3	1028	0.040098	0.0121105	-3.17551	-4.4015
Q8IZ02	ENSG00000171757	ENST00000446859	LRRC34	ENSP00000414635	LRC34_HUMAN	-	3	464	0.000100124	0.0106526	-9.209	-4.53124
Q8N307	ENSG00000176945	ENST00000447234	MUC20	ENSP00000414350	MUC20_HUMAN	+	3	709	0.000100124	0.00689468	-9.209	-4.97009
Q9NPH3	ENSG00000196083	ENST00000447382	IL1RAP	ENSP00000390541	IL1AP_HUMAN	+	3	570	0.133799	0.0627362	-1.86778	-2.70403
Q93075	ENSG00000157014	ENST00000448281	TATDN2	ENSP00000408736	TATD2_HUMAN	+	3	761	0.0116384	0.0112263	-4.44174	-4.4782
Q9Y267	ENSG00000144671	ENST00000448498	SLC22A14	ENSP00000396283	S22AE_HUMAN	+	3	594	0.000100124	0.00180027	-9.209	-6.31802
Q9Y5Y9	ENSG00000185313	ENST00000449082	SCN10A	ENSP00000390600	SCNAA_HUMAN	-	3	1956	0.000234119	0.0087279	-8.35945	-4.73246
Q03431	ENSG00000160801	ENST00000449590	PTH1R	ENSP00000402723	PTH1R_HUMAN	+	3	593	0.113569	0.0375375	-2.05479	-3.24415
Q6ZNJ1	ENSG00000160796	ENST00000450053	NBEAL2	ENSP00000415034	NBEL2_HUMAN	+	3	2754	0.0246194	0.0621071	-3.67929	-2.71478
Q96PS1	ENSG00000163705	ENST00000450660	FANCD2OS	ENSP00000429608	FACOS_HUMAN	-	3	177	0.0150696		-4.17989
Q96HD1	ENSG00000163703	ENST00000452070	CRELD1	ENSP00000393643	CREL1_HUMAN	+	3	420	0.0182239	0.0192429	-3.98663	-3.93118
Q9Y691	ENSG00000197584	ENST00000452583	KCNMB2	ENSP00000397483	KCMB2_HUMAN	+	3	235	0.137929	0.241576	-1.8326	-1.14406
Q8IYA8	ENSG00000173421	ENST00000452691	IHO1	ENSP00000407837	IHO1_HUMAN	+	3	594	0.014054	0.0410241	-4.2507	-3.15171
Q9BV44	ENSG00000134077	ENST00000452837	THUMPD3	ENSP00000395893	THUM3_HUMAN	+	3	507	0.0293054	0.00738168	-3.50024	-4.90135
P62995	ENSG00000136527	ENST00000453386	TRA2B	ENSP00000416959	TRA2B_HUMAN	-	3	288	0.5	0.294989	0	-0.871273
Q58DX5	ENSG00000177694	ENST00000454872	NAALADL2	ENSP00000404705	NADL2_HUMAN	+	3	795	0.000100124	0.00380364	-9.209	-5.56799
O75155	ENSG00000144712	ENST00000456430	CAND2	ENSP00000387641	CAND2_HUMAN	+	3	1236	0.000100124	0.0161435	-9.209	-4.10996
Q14651	ENSG00000120756	ENST00000457734	PLS1	ENSP00000387890	PLSI_HUMAN	+	3	629	0.0669861	0.0181886	-2.63394	-3.9886
Q9BZK7	ENSG00000177565	ENST00000457928	TBL1XR1	ENSP00000413251	TBL1R_HUMAN	-	3	514	0.5	0.293069	0	-0.880525
Q9H4D0	ENSG00000158258	ENST00000458420	CLSTN2	ENSP00000402460	CSTN2_HUMAN	+	3	955	0.0194585	0.0840163	-3.91982	-2.38899
Q92560	ENSG00000163930	ENST00000460680	BAP1	ENSP00000417132	BAP1_HUMAN	-	3	729	0.388267	0.0203332	-0.454604	-3.87496
Q9BY44	ENSG00000144895	ENST00000460851	EIF2A	ENSP00000417229	EIF2A_HUMAN	+	3	585	0.00548712	0.0162403	-5.19985	-4.10389
P86397	ENSG00000255154	ENST00000461393	HTD2	ENSP00000484277	HTD2_HUMAN	+	3	168	0.369563		-0.534091
P57723	ENSG00000090097	ENST00000461554	PCBP4	ENSP00000417196	PCBP4_HUMAN	-	3	403	0.0262243	0.0883347	-3.61449	-2.33414
Q9HBI5	ENSG00000114405	ENST00000462069	C3orf14	ENSP00000419977	CC014_HUMAN	+	3	128	0.00382124	0.0120212	-5.56335	-4.40899
P29401	ENSG00000163931	ENST00000462138	TKT	ENSP00000417773	TKT_HUMAN	-	3	623	0.134525	0.0262915	-1.86153	-3.61187
O95622	ENSG00000173175	ENST00000462833	ADCY5	ENSP00000419361	ADCY5_HUMAN	-	3	1261	0.277292	0.24398	-0.957934	-1.13098
Q9H0F7	ENSG00000113966	ENST00000463745	ARL6	ENSP00000419619	ARL6_HUMAN	+	3	186	0.0427962	0.0476485	-3.10757	-2.99508
Q99102	ENSG00000145113	ENST00000463781	MUC4	ENSP00000417498	MUC4_HUMAN	-	3	5412	0.000100124	0.00252887	-9.209	-5.97745
Q9Y6N7	ENSG00000169855	ENST00000464233	ROBO1	ENSP00000420321	ROBO1_HUMAN	-	3	1651	0.0647601	0.0640564	-2.67011	-2.68179
Q8NFN8	ENSG00000175697	ENST00000464295	GPR156	ENSP00000417261	GP156_HUMAN	-	3	814	0.000365355	0.0175534	-7.91428	-4.0248
Q460N3	ENSG00000173200	ENST00000464300	PARP15	ENSP00000417214	PAR15_HUMAN	+	3	678	0.00222968	0.0118007	-6.10366	-4.42772
Q96DR7	ENSG00000114790	ENST00000465093	ARHGEF26	ENSP00000423418	ARHGQ_HUMAN	+	3	871	0.000100133	0.047618	-9.20891	-2.99576
A8MYZ0	ENSG00000214237	ENST00000465419	MINDY4B	ENSP00000491923	MIY4B_HUMAN	-	3	460	0.0104959	0.00676413	-4.54622	-4.98934
P0DPQ3	ENSG00000239620	ENST00000465482	PRR20G	ENSP00000497409	PR20G_HUMAN	-	3	210	0.000100124	0.00649451	-9.209	-5.03028
Q7Z7K0	ENSG00000187118	ENST00000466830	CMC1	ENSP00000418348	COXM1_HUMAN	+	3	106	0.0390611	0.00548656	-3.20278	-5.19995
Q8TCW7	ENSG00000170044	ENST00000466937	ZPLD1	ENSP00000418253	ZPLD1_HUMAN	+	3	415	0.000173133	0.00916349	-8.66128	-4.68332
Q8IYB4	ENSG00000114757	ENST00000467460	PEX5L	ENSP00000419975	PEX5R_HUMAN	-	3	626	0.242869	0.0346395	-1.13701	-3.32751
Q8IUR7	ENSG00000114098	ENST00000469044	ARMC8	ENSP00000419413	ARMC8_HUMAN	+	3	673	0.390651	0.291065	-0.444576	-0.890216
A0AV02	ENSG00000221955	ENST00000469902	SLC12A8	ENSP00000418783	S12A8_HUMAN	-	3	714	0.000695523	0.00897753	-7.27015	-4.70401
O00461	ENSG00000173905	ENST00000470487	GOLIM4	ENSP00000417354	GOLI4_HUMAN	-	3	696	0.0535508	0.0432326	-2.87209	-3.09697
Q8IWA4	ENSG00000171109	ENST00000471841	MFN1	ENSP00000420617	MFN1_HUMAN	+	3	741	0.0362313	0.0486097	-3.28093	-2.9741
Q86X83	ENSG00000114744	ENST00000473414	COMMD2	ENSP00000419475	COMD2_HUMAN	-	3	199	0.000224637	0.0138494	-8.4008	-4.26557
O15042	ENSG00000163714	ENST00000473835	U2SURP	ENSP00000418563	SR140_HUMAN	+	3	1029	0.5	0.319565	0	-0.755773
Q460N5	ENSG00000173193	ENST00000474629	PARP14	ENSP00000418194	PAR14_HUMAN	+	3	1801	0.028354	0.0417581	-3.53422	-3.13321
Q8IZS8	ENSG00000157445	ENST00000474759	CACNA2D3	ENSP00000419101	CA2D3_HUMAN	+	3	1091	0.162685	0.0893858	-1.63839	-2.32116
P23470	ENSG00000144724	ENST00000474889	PTPRG	ENSP00000418112	PTPRG_HUMAN	+	3	1445	0.0606754	0.0806018	-2.73962	-2.4342
Q6PIU2	ENSG00000144959	ENST00000475381	NCEH1	ENSP00000418571	NCEH1_HUMAN	-	3	408	0.063938	0.0532143	-2.68377	-2.87875
O94933	ENSG00000121871	ENST00000475390	SLITRK3	ENSP00000420091	SLIK3_HUMAN	-	3	977	0.216604		-1.28557
Q9UFE4	ENSG00000284862	ENST00000476379	CCDC39	ENSP00000417960	CCD39_HUMAN	-	3	941	0.0380518	0.0149945	-3.23001	-4.18497
Q9HD33	ENSG00000136522	ENST00000476781	MRPL47	ENSP00000417602	RM47_HUMAN	-	3	250	0.000915734	0.0835999	-6.99487	-2.39441
P48995	ENSG00000144935	ENST00000476941	TRPC1	ENSP00000419313	TRPC1_HUMAN	+	3	793	0.305367	0.112694	-0.82187	-2.06351
Q8NCB2	ENSG00000164076	ENST00000477224	CAMKV	ENSP00000419195	CAMKV_HUMAN	-	3	501	0.5	0.218269	0	-1.27578
Q0VAA5	ENSG00000240891	ENST00000477665	PLCXD2	ENSP00000420686	PLCX2_HUMAN	+	3	305	0.0582152	0.0234054	-2.78363	-3.7311
Q8WVI0	ENSG00000168273	ENST00000477703	SMIM4	ENSP00000417806	SMIM4_HUMAN	+	3	70	0.0276967	0.0321488	-3.55835	-3.4047
Q96A26	ENSG00000114023	ENST00000477892	FAM162A	ENSP00000419088	F162A_HUMAN	+	3	154	0.00340738	0.00902949	-5.6784	-4.69819
Q7Z5A9	ENSG00000183662	ENST00000478136	TAFA1	ENSP00000418575	TAFA1_HUMAN	+	3	133	0.120878	0.0976247	-1.98414	-2.2239
Q9BV23	ENSG00000163686	ENST00000478253	ABHD6	ENSP00000420315	ABHD6_HUMAN	+	3	337	0.0995525	0.0160268	-2.20221	-4.11734
Q7Z7J5	ENSG00000163530	ENST00000478945	DPPA2	ENSP00000417710	DPPA2_HUMAN	-	3	298	0.0145897	0.00452758	-4.21275	-5.39303
Q9UI15	ENSG00000144834	ENST00000478951	TAGLN3	ENSP00000419105	TAGL3_HUMAN	+	3	199	0.130638	0.195874	-1.89533	-1.41228
Q9H6S1	ENSG00000163512	ENST00000479665	AZI2	ENSP00000419371	AZI2_HUMAN	-	3	392	0.120901	0.0490292	-1.98393	-2.96507
P16333	ENSG00000158092	ENST00000481752	NCK1	ENSP00000417273	NCK1_HUMAN	+	3	377	0.160585	0.143931	-1.65388	-1.78302
Q9UFW8	ENSG00000163320	ENST00000482016	CGGBP1	ENSP00000420374	CGBP1_HUMAN	-	3	167	0.5		0
P51504	ENSG00000174255	ENST00000482457	ZNF80	ENSP00000417192	ZNF80_HUMAN	-	3	273	0.000117438		-9.04948
Q9UKC9	ENSG00000153558	ENST00000484457	FBXL2	ENSP00000417601	FBXL2_HUMAN	+	3	423	0.176369	0.117356	-1.54114	-2.01771
P13196	ENSG00000023330	ENST00000484952	ALAS1	ENSP00000418779	HEM1_HUMAN	+	3	640	0.1259	0.0397039	-1.9377	-3.18579
Q9NQS3	ENSG00000177707	ENST00000485303	NECTIN3	ENSP00000418070	NECT3_HUMAN	+	3	549	0.0563678	0.12053	-2.81784	-1.98742
Q96RP9	ENSG00000168827	ENST00000486715	GFM1	ENSP00000419038	EFGM_HUMAN	+	3	751	0.0233685	0.0271031	-3.73272	-3.58063
Q96FX2	ENSG00000154813	ENST00000488423	DPH3	ENSP00000419599	DPH3_HUMAN	-	3	82	0.136943	0.0827685	-1.84092	-2.40531
P0DN84	ENSG00000240045	ENST00000489090	STRIT1	ENSP00000489859	DWORF_HUMAN	-	3	35	0.0241189	0.00614914	-3.70034	-5.08527
Q14188	ENSG00000114126	ENST00000489671	TFDP2	ENSP00000420616	TFDP2_HUMAN	-	3	446	0.138059	0.185251	-1.8315	-1.48117
Q16348	ENSG00000163406	ENST00000489711	SLC15A2	ENSP00000417085	S15A2_HUMAN	+	3	729	0.000667339	0.0156593	-7.31154	-4.1409
Q13449	ENSG00000185565	ENST00000490035	LSAMP	ENSP00000419000	LSAMP_HUMAN	-	3	338	0.188458	0.164342	-1.46006	-1.62627
Q14722	ENSG00000169282	ENST00000490337	KCNAB1	ENSP00000419952	KCAB1_HUMAN	+	3	419	0.193418	0.0216828	-1.42795	-3.80932
Q9BS91	ENSG00000138459	ENST00000492406	SLC35A5	ENSP00000417654	S35A5_HUMAN	+	3	424	0.0480248	0.0193214	-2.98682	-3.92703
P49789	ENSG00000189283	ENST00000492590	FHIT	ENSP00000418582	FHIT_HUMAN	-	3	147	0.0282646	0.0186896	-3.53748	-3.96092
Q96IW7	ENSG00000121542	ENST00000492595	SEC22A	ENSP00000417972	SC22A_HUMAN	+	3	307	0.0771242	0.0773355	-2.48208	-2.47911
Q9NPL8	ENSG00000113845	ENST00000494664	TIMMDC1	ENSP00000418803	TIDC1_HUMAN	+	3	285	0.00972843	0.021626	-4.62293	-3.812
Q16829	ENSG00000164086	ENST00000495880	DUSP7	ENSP00000417183	DUS7_HUMAN	-	3	419	0.402714	0.226217	-0.394168	-1.2298
P49915	ENSG00000163655	ENST00000496455	GMPS	ENSP00000419851	GUAA_HUMAN	+	3	693	0.0288068	0.190242	-3.51791	-1.44844
Q9H2U1	ENSG00000174953	ENST00000496811	DHX36	ENSP00000417078	DHX36_HUMAN	-	3	1008	0.0120314	0.108965	-4.40813	-2.10136
Q9UID6	ENSG00000121864	ENST00000496856	ZNF639	ENSP00000417740	ZN639_HUMAN	+	3	485	0.174311	0.0441453	-1.55538	-3.07512
Q5SGD2	ENSG00000163590	ENST00000498165	PPM1L	ENSP00000417659	PPM1L_HUMAN	+	3	360	0.257538	0.0632958	-1.05881	-2.69455
Q9P2N4	ENSG00000163638	ENST00000498707	ADAMTS9	ENSP00000418735	ATS9_HUMAN	-	3	1935	0.083118	0.109556	-2.40072	-2.09528
Q8WZ71	ENSG00000249992	ENST00000503771	TMEM158	ENSP00000422431	TM158_HUMAN	-	3	300	0.00094134		-6.96726
Q6NXP0	ENSG00000172771	ENST00000505956	EFCAB12	ENSP00000420854	EFC12_HUMAN	-	3	572	0.00378739	0.00601487	-5.57228	-5.10749
P98194	ENSG00000017260	ENST00000510168	ATP2C1	ENSP00000427461	AT2C1_HUMAN	+	3	919	0.281574	0.0956156	-0.936666	-2.24692
Q9BZX4	ENSG00000114547	ENST00000514116	ROPN1B	ENSP00000426271	ROP1B_HUMAN	+	3	212	0.0120382	0.0155286	-4.40756	-4.14942
Q56P42	ENSG00000253548	ENST00000518817	PYDC2	ENSP00000492367	PYDC2_HUMAN	+	3	97	0.000212143		-8.45804
Q96DE0	ENSG00000198585	ENST00000521288	NUDT16	ENSP00000429274	NUD16_HUMAN	+	3	195	0.0294319	0.0315125	-3.4958	-3.42535
P55145	ENSG00000145050	ENST00000528157	MANF	ENSP00000432799	MANF_HUMAN	+	3	182	0.0609211	0.0343241	-2.73532	-3.33698
Q8WUW1	ENSG00000254999	ENST00000530758	BRK1	ENSP00000432472	BRK1_HUMAN	+	3	75	0.19503	0.017079	-1.41765	-4.05268
Q6P2I7	ENSG00000255423	ENST00000533473	EBLN2	ENSP00000432104	EBLN2_HUMAN	+	3	272	0.000100124		-9.209
H3BNL1	ENSG00000236980	ENST00000545770	C3orf84	ENSP00000454903	CC084_HUMAN	-	3	204	0.068122	0.0854532	-2.6159	-2.37046
Q8NDT2	ENSG00000259956	ENST00000563281	RBM15B	ENSP00000454545	RB15B_HUMAN	+	3	890	0.223349		-1.24625
H3BPM6	ENSG00000225526	ENST00000564146	MKRN2OS	ENSP00000455385	MKROS_HUMAN	-	3	223	0.0186096	0.00771959	-3.96529	-4.85624
A0A1B0GVS7	ENSG00000242120	ENST00000567252	MDFIC2	ENSP00000490638	MDFI2_HUMAN	-	3	189	0.000669183	0.0228834	-7.30878	-3.75419
Q69YL0	ENSG00000270170	ENST00000602845	NCBP2AS2	ENSP00000488305	NCAS2_HUMAN	+	3	99	0.0115039		-4.4535
Q9NNW5	ENSG00000178252	ENST00000608424	WDR6	ENSP00000477389	WDR6_HUMAN	+	3	1121	0.0360154	0.022967	-3.28713	-3.75046
Q9NPI6	ENSG00000272886	ENST00000610213	DCP1A	ENSP00000476386	DCP1A_HUMAN	-	3	582	0.0973228	0.0876389	-2.22733	-2.34281
Q96IZ7	ENSG00000174891	ENST00000611884	RSRC1	ENSP00000481697	RSRC1_HUMAN	+	3	334	0.080585	0.0190132	-2.43443	-3.94342
Q99624	ENSG00000188338	ENST00000614032	SLC38A3	ENSP00000481301	S38A3_HUMAN	+	3	504	0.225682	0.117959	-1.23286	-2.0119
Q9UPR0	ENSG00000154822	ENST00000615277	PLCL2	ENSP00000478458	PLCL2_HUMAN	+	3	1127	0.5	0.175616	0	-1.54634
Q13214	ENSG00000012171	ENST00000616701	SEMA3B	ENSP00000484146	SEM3B_HUMAN	+	3	749	0.0791333	0.00322253	-2.45418	-5.73436
Q9H3R2	ENSG00000173702	ENST00000616727	MUC13	ENSP00000485028	MUC13_HUMAN	-	3	512	0.000204569	0.0303118	-8.4944	-3.46544
Q93052	ENSG00000145012	ENST00000617246	LPP	ENSP00000478901	LPP_HUMAN	+	3	612	0.050533	0.0190288	-2.93327	-3.94259
P41236	ENSG00000184203	ENST00000618156	PPP1R2	ENSP00000484580	IPP2_HUMAN	-	3	205	0.016727	0.0372106	-4.07386	-3.25324
Q96CX3	ENSG00000186446	ENST00000620116	ZNF501	ENSP00000482632	ZN501_HUMAN	+	3	271	0.00399299		-5.51921
Q9C0E4	ENSG00000144596	ENST00000621039	GRIP2	ENSP00000478352	GRIP2_HUMAN	-	3	1043	0.180332	0.0536949	-1.5141	-2.86925
Q92777	ENSG00000157152	ENST00000621198	SYN2	ENSP00000480050	SYN2_HUMAN	+	3	582	0.037354	0.00561498	-3.24925	-5.17669
Q16644	ENSG00000114738	ENST00000621469	MAPKAPK3	ENSP00000478922	MAPK3_HUMAN	+	3	382	0.0881371	0.0111123	-2.3366	-4.48853
P31641	ENSG00000131389	ENST00000622186	SLC6A6	ENSP00000480890	SC6A6_HUMAN	+	3	620	0.404859	0.188596	-0.385261	-1.45916
A0A1B0GTC6	ENSG00000241224	ENST00000622536	C3orf85	ENSP00000489642	CC085_HUMAN	+	3	90	0.0266664	0.0205887	-3.59732	-3.86221
P34925	ENSG00000163785	ENST00000623711	RYK	ENSP00000485095	RYK_HUMAN	-	3	607	0.0643079	0.216522	-2.6776	-1.28605
Q8N813	ENSG00000214324	ENST00000624688	C3orf56	ENSP00000493276	CC056_HUMAN	+	3	242	0.0205306		-3.86509
Q9NSU2	ENSG00000213689	ENST00000625293	TREX1	ENSP00000486676	TREX1_HUMAN	+	3	314	0.0270398		-3.58303
Q8N3P4	ENSG00000156931	ENST00000625842	VPS8	ENSP00000487164	VPS8_HUMAN	+	3	1428	0.0163216	0.00577853	-4.09881	-5.14781
Q8IZM8	ENSG00000175105	ENST00000636215	ZNF654	ENSP00000490842	ZN654_HUMAN	+	3	1128	0.00926143	0.291496	-4.67259	-0.888132
Q03154	ENSG00000243989	ENST00000636358	ACY1	ENSP00000490149	ACY1_HUMAN	+	3	408	0.0284074	0.036178	-3.53229	-3.28245
A0A1B0GTH6	ENSG00000283434	ENST00000637986	CSNKA2IP	ENSP00000489704	CS2IP_HUMAN	+	3	734	0.000965901		-6.94148
Q7Z3G6	ENSG00000163637	ENST00000638394	PRICKLE2	ENSP00000492363	PRIC2_HUMAN	-	3	844	0.295305	0.305423	-0.869756	-0.821603
P41180	ENSG00000036828	ENST00000639785	CASR	ENSP00000491584	CASR_HUMAN	+	3	1078	0.0779126	0.0701963	-2.47105	-2.58368
A0A1B0GVK7	ENSG00000283473	ENST00000640551	FAM240A	ENSP00000491838	F240A_HUMAN	+	3	83	0.000254212	0.0155443	-8.27709	-4.1484
A6NHG9	ENSG00000236032	ENST00000641380	OR5H14	ENSP00000493226	O5H14_HUMAN	+	3	310	0.000148732		-8.81321
A6NDH6	ENSG00000233412	ENST00000641450	OR5H15	ENSP00000493082	O5H15_HUMAN	+	3	313	0.000100124		-9.209
A6NKK0	ENSG00000231192	ENST00000641874	OR5H1	ENSP00000492953	OR5H1_HUMAN	+	3	313	0.000100611		-9.20414
Q8NHB7	ENSG00000232382	ENST00000642057	OR5K1	ENSP00000493267	OR5K1_HUMAN	+	3	308	0.00132499		-6.62503
O00400	ENSG00000169359	ENST00000643144	SLC33A1	ENSP00000496241	ACATN_HUMAN	-	3	549	0.017799	0.021549	-4.01065	-3.81564
Q8NEW7	ENSG00000181585	ENST00000643606	TMIE	ENSP00000494576	TMIE_HUMAN	+	3	156	0.0346564	0.00672077	-3.327	-4.99581
Q8WTS1	ENSG00000011198	ENST00000644371	ABHD5	ENSP00000495778	ABHD5_HUMAN	+	3	349	0.0231524	0.0304917	-3.74223	-3.45933
P01042	ENSG00000113889	ENST00000644859	KNG1	ENSP00000493985	KNG1_HUMAN	+	3	644	0.000100124	0.0486473	-9.209	-2.97329
Q15031	ENSG00000011376	ENST00000645846	LARS2	ENSP00000495093	SYLM_HUMAN	+	3	903	0.0308544	0.0169853	-3.44713	-4.05827
P10828	ENSG00000151090	ENST00000646209	THRB	ENSP00000496686	THB_HUMAN	-	3	461	0.5	0.183597	0	-1.49216
P18077	ENSG00000182899	ENST00000647248	RPL35A	ENSP00000495672	RL35A_HUMAN	+	3	110	0.339121	0.156662	-0.667213	-1.68328
P40225	ENSG00000090534	ENST00000647395	THPO	ENSP00000494504	TPO_HUMAN	-	3	353	0.106194	0.0404759	-2.13022	-3.16573
Q8N5M9	ENSG00000171135	ENST00000647897	JAGN1	ENSP00000496942	JAGN1_HUMAN	+	3	183	0.0385695	0.00916134	-3.21596	-4.68356
P36551	ENSG00000080819	ENST00000647941	CPOX	ENSP00000497326	HEM6_HUMAN	-	3	454	0.000692517	0.166478	-7.27449	-1.6108
P58012	ENSG00000183770	ENST00000648323	FOXL2	ENSP00000497217	FOXL2_HUMAN	-	3	376	0.196764		-1.40664
Q13144	ENSG00000145191	ENST00000648915	EIF2B5	ENSP00000497160	EI2BE_HUMAN	+	3	721	0.103237	0.0559518	-2.16176	-2.82569
Q14643	ENSG00000150995	ENST00000649015	ITPR1	ENSP00000497605	ITPR1_HUMAN	+	3	2758	0.448705	0.185152	-0.205906	-1.48183
Q9H334	ENSG00000114861	ENST00000649528	FOXP1	ENSP00000497369	FOXP1_HUMAN	-	3	677	0.5	0.252914	0	-1.08313
Q96DW6	ENSG00000144659	ENST00000650617	SLC25A38	ENSP00000497532	S2538_HUMAN	+	3	304	0.0604215	0.0194601	-2.74409	-3.91974
Q99836	ENSG00000172936	ENST00000650905	MYD88	ENSP00000498360	MYD88_HUMAN	+	3	296	0.100352	0.0898665	-2.19332	-2.31527
Q9BY31	ENSG00000227124	ENST00000652011	ZNF717	ENSP00000498738	ZN717_HUMAN	-	3	914	0.00032769	0.00129214	-8.02312	-6.65016
P49913	ENSG00000164047	ENST00000652295	CAMP	ENSP00000498425	CAMP_HUMAN	+	3	170	0.0744666	0.0215659	-2.52002	-3.81484
P27658	ENSG00000144810	ENST00000652472	COL8A1	ENSP00000498483	CO8A1_HUMAN	+	3	744	0.193925	0.131759	-1.42471	-1.88549
P42338	ENSG00000051382	ENST00000674063	PIK3CB	ENSP00000501150	PK3CB_HUMAN	-	3	1070	0.40505	0.141193	-0.384466	-1.80542
O15265	ENSG00000163635	ENST00000674280	ATXN7	ENSP00000501377	ATX7_HUMAN	+	3	892	0.0174626	0.19184	-4.03008	-1.4381
Q9BXW9	ENSG00000144554	ENST00000675286	FANCD2	ENSP00000502379	FACD2_HUMAN	+	3	1451	0.0571465	0.0228114	-2.80329	-3.75742
Q9HC78	ENSG00000181722	ENST00000675478	ZBTB20	ENSP00000501561	ZBT20_HUMAN	-	3	741	0.5	0.193175	0	-1.42951
Q96MT8	ENSG00000182923	ENST00000675561	CEP63	ENSP00000502085	CEP63_HUMAN	+	3	703	0.00524843	0.0175186	-5.24456	-4.02682
Q9Y5M8	ENSG00000144867	ENST00000678299	SRPRB	ENSP00000503923	SRPRB_HUMAN	+	3	271
P82650	ENSG00000175110	ENST00000680020	MRPS22	ENSP00000505414	RT22_HUMAN	+	3	360	0.0558576	0.0902319	-2.82747	-2.31081
Q02388	ENSG00000114270	ENST00000681320	COL7A1	ENSP00000506558	CO7A1_HUMAN	-	3	2944	0.079818	0.0249386	-2.44482	-3.66608
P61366	ENSG00000188729	ENST00000682035	OSTN	ENSP00000508312	OSTN_HUMAN	+	3	133	0.0738482	0.00627722	-2.52903	-5.06453
Q13875	ENSG00000168314	ENST00000682069	MOBP	ENSP00000506926	MOBP_HUMAN	+	3	183	0.106539	0.0409927	-2.12659	-3.1525
Q8WTQ7	ENSG00000114124	ENST00000682958	GRK7	ENSP00000508022	GRK7_HUMAN	+	3	553	0.000228415	0.0615874	-8.38412	-2.72373
Q8WUD4	ENSG00000160799	ENST00000683445	CCDC12	ENSP00000508011	CCD12_HUMAN	-	3	166	0.0416779	0.0174799	-3.13521	-4.02907
Q9UK61	ENSG00000163946	ENST00000683822	TASOR	ENSP00000508241	TASOR_HUMAN	-	3	1670	0.00353753	0.150301	-5.64078	-1.73225
Q9Y4B6	ENSG00000145041	ENST00000684031	DCAF1	ENSP00000506880	DCAF1_HUMAN	-	3	1507	0.465604	0.269814	-0.137803	-0.995564
Q9HAQ2	ENSG00000088727	ENST00000684063	KIF9	ENSP00000507186	KIF9_HUMAN	-	3	790	0.000906227	0.0120587	-7.00531	-4.40584
Q9Y4B4	ENSG00000164080	ENST00000684192	RAD54L2	ENSP00000507587	ARIP4_HUMAN	+	3	1467	0.349455	0.285717	-0.621435	-0.916276
Q9H2X0	ENSG00000090539	ENST00000204604	CHRD	ENSP00000204604	CHRD_HUMAN	+	3	955	0.168111	0.0379443	-1.59908	-3.23295
Q9P0I2	ENSG00000125037	ENST00000245046	EMC3	ENSP00000245046	EMC3_HUMAN	-	3	261	0.353696	0.117748	-0.60283	-2.01394
Q92609	ENSG00000131374	ENST00000253692	TBC1D5	ENSP00000253692	TBCD5_HUMAN	-	3	795	0.0445306	0.0412792	-3.06603	-3.14524
Q9P232	ENSG00000113805	ENST00000263665	CNTN3	ENSP00000263665	CNTN3_HUMAN	-	3	1028	0.142003	0.0688723	-1.79875	-2.60414
O75830	ENSG00000114204	ENST00000264677	SERPINI2	ENSP00000264677	SPI2_HUMAN	-	3	405	0.000831823	0.00956287	-7.09106	-4.64026
Q9Y2K3	ENSG00000144821	ENST00000273353	MYH15	ENSP00000273353	MYH15_HUMAN	-	3	1946	0.00208082	0.00196691	-6.17291	-6.22932
P57738	ENSG00000145022	ENST00000273590	TCTA	ENSP00000273590	TCTA_HUMAN	+	3	103	0.0341865	0.0283344	-3.34114	-3.53494
P51681	ENSG00000160791	ENST00000292303	CCR5	ENSP00000292303	CCR5_HUMAN	+	3	352	0.00080842		-7.11962
Q86U86	ENSG00000163939	ENST00000296302	PBRM1	ENSP00000296302	PB1_HUMAN	-	3	1689	0.5	0.246601	0	-1.11682
Q8NHS0	ENSG00000179407	ENST00000319153	DNAJB8	ENSP00000316053	DNJB8_HUMAN	-	3	232	0.0236769		-3.71929
Q9H9A5	ENSG00000182973	ENST00000328834	CNOT10	ENSP00000330060	CNO10_HUMAN	+	3	744	0.11132	0.0861149	-2.07732	-2.36202
Q96KR4	ENSG00000185621	ENST00000330198	LMLN	ENSP00000328829	LMLN_HUMAN	+	3	655	0.0581019	0.0177983	-2.7857	-4.01069
Q7L190	ENSG00000121570	ENST00000335658	DPPA4	ENSP00000335306	DPPA4_HUMAN	-	3	304	0.0763091	0.0452027	-2.49358	-3.05034
Q14789	ENSG00000173230	ENST00000340645	GOLGB1	ENSP00000341848	GOGB1_HUMAN	-	3	3259	0.00391391	0.0162733	-5.5393	-4.10182
A6NIV6	ENSG00000188306	ENST00000340806	LRRIQ4	ENSP00000342188	LRIQ4_HUMAN	+	3	560	0.00955756	0.0755821	-4.64082	-2.50394
O95352	ENSG00000197548	ENST00000354449	ATG7	ENSP00000346437	ATG7_HUMAN	+	3	703	0.0180392	0.00784156	-3.997	-4.84045
Q53H47	ENSG00000170364	ENST00000358065	SETMAR	ENSP00000373354	SETMR_HUMAN	+	3	684	0.00625766	0.0246413	-5.06767	-3.67838
Q5QGT7	ENSG00000198471	ENST00000358241	RTP2	ENSP00000350976	RTP2_HUMAN	-	3	225	0.000233144	0.00629362	-8.36362	-5.06191
A6NMZ7	ENSG00000206384	ENST00000358511	COL6A6	ENSP00000351310	CO6A6_HUMAN	+	3	2263	0.00640121	0.00517997	-5.04485	-5.25776
O75157	ENSG00000196428	ENST00000361875	TSC22D2	ENSP00000354543	T22D2_HUMAN	+	3	780	0.0147036	0.0322281	-4.20485	-3.40216
Q13439	ENSG00000144674	ENST00000361924	GOLGA4	ENSP00000354486	GOGA4_HUMAN	+	3	2230	0.00803923	0.0364323	-4.81535	-3.27519
Q6P087	ENSG00000156990	ENST00000383820	RPUSD3	ENSP00000373331	RUSD3_HUMAN	-	3	351	0.0386886	0.0260868	-3.21275	-3.61989
Q9NVQ4	ENSG00000158234	ENST00000393034	FAIM	ENSP00000376754	FAIM1_HUMAN	+	3	179	0.0015931	0.00725114	-6.44048	-4.91932
Q96PB8	ENSG00000179796	ENST00000396641	LRRC3B	ENSP00000379880	LRC3B_HUMAN	+	3	259	0.417707		-0.332194
Q6Q8B3	ENSG00000206531	ENST00000398214	CD200R1L	ENSP00000381272	MO2R2_HUMAN	-	3	271	0.00185248	0.0358913	-6.28937	-3.29071
O94966	ENSG00000172046	ENST00000398888	USP19	ENSP00000381863	UBP19_HUMAN	-	3	1318	0.245461	0.140574	-1.12297	-1.81053
P40197	ENSG00000178732	ENST00000401815	GP5	ENSP00000383931	GPV_HUMAN	-	3	560	0.0674444		-2.62663
P0DPD8	ENSG00000284917	ENST00000402825	EEF1AKMT4-ECE2	ENSP00000384223	EFCE2_HUMAN	+	3	883	0.0251672	0.0153875	-3.65673	-4.15869
P49116	ENSG00000177463	ENST00000425241	NR2C2	ENSP00000388387	NR2C2_HUMAN	+	3	596	0.283246	0.194338	-0.928418	-1.42206
Q9Y4R7	ENSG00000214021	ENST00000426895	TTLL3	ENSP00000392549	TTLL3_HUMAN	+	3	772	0.00974245	0.00126029	-4.62147	-6.67515
Q8N398	ENSG00000145198	ENST00000426955	VWA5B2	ENSP00000398688	VW5B2_HUMAN	+	3	1242	0.0175795	0.0271649	-4.02329	-3.57829
Q765I0	ENSG00000188958	ENST00000427544	UTS2B	ENSP00000398761	UTS2B_HUMAN	-	3	119	0.000272185	0.00799259	-8.20876	-4.82122
Q9NUQ8	ENSG00000161204	ENST00000429586	ABCF3	ENSP00000411471	ABCF3_HUMAN	+	3	709	0.0209901	0.0301752	-3.84249	-3.47009
Q6ZWH5	ENSG00000163491	ENST00000429845	NEK10	ENSP00000395849	NEK10_HUMAN	-	3	1172	0.0309958	0.0238894	-3.44242	-3.71014
P0C7L1	ENSG00000229453	ENST00000434006	SPINK8	ENSP00000407497	ISK8_HUMAN	-	3	97	0.000167796	0.0100846	-8.6926	-4.58661
Q6ZMS4	ENSG00000178917	ENST00000436261	ZNF852	ENSP00000389841	ZN852_HUMAN	-	3	543	0.0230966	0.00978259	-3.7447	-4.61732
P0C7M6	ENSG00000229972	ENST00000440739	IQCF3	ENSP00000402012	IQCF3_HUMAN	+	3	154	0.0202834	0.0101695	-3.87746	-4.57814
Q96BW9	ENSG00000144559	ENST00000444133	TAMM41	ENSP00000388598	TAM41_HUMAN	-	3	452	0.0254103	0.0102037	-3.64686	-4.57475
Q06033	ENSG00000162267	ENST00000449956	ITIH3	ENSP00000415769	ITIH3_HUMAN	+	3	890	0.00900072	0.0152042	-4.70141	-4.17086
Q7RTY8	ENSG00000176040	ENST00000452346	TMPRSS7	ENSP00000398236	TMPS7_HUMAN	+	3	843	0.000626229	0.00588928	-7.37517	-5.12871
P52434	ENSG00000163882	ENST00000456318	POLR2H	ENSP00000392913	RPAB3_HUMAN	+	3	150	0.322291	0.0732013	-0.743265	-2.53852
Q9HCK4	ENSG00000185008	ENST00000461745	ROBO2	ENSP00000417164	ROBO2_HUMAN	+	3	1378	0.155928	0.143288	-1.68884	-1.78825
Q86YW9	ENSG00000144893	ENST00000474524	MED12L	ENSP00000417235	MD12L_HUMAN	+	3	2145	0.0472665	0.126522	-3.00353	-1.93206
Q8N488	ENSG00000163602	ENST00000477973	RYBP	ENSP00000419494	RYBP_HUMAN	-	3	228	0.377959	0.0994588	-0.49822	-2.20325
P54922	ENSG00000144843	ENST00000478399	ADPRH	ENSP00000420200	ADPRH_HUMAN	+	3	357	0.0105461	0.0307638	-4.5414	-3.45017
Q9Y274	ENSG00000064225	ENST00000483910	ST3GAL6	ENSP00000417376	SIA10_HUMAN	+	3	331	0.0359058	0.00779102	-3.29029	-4.84696
B3KU38	ENSG00000283154	ENST00000485419	IQCJ-SCHIP1	ENSP00000420182	IQIP1_HUMAN	+	3	563	0.119807	0.0499402	-1.99426	-2.9457
Q9Y2M2	ENSG00000125046	ENST00000544814	SSUH2	ENSP00000439378	SSUH2_HUMAN	-	3	375	0.0421227	0.00664352	-3.12413	-5.00745
P0DMP1	ENSG00000269028	ENST00000600213	MTRNR2L12	ENSP00000468991	HMN12_HUMAN	-	3	24	0.00962374		-4.63385
Q9UM44	ENSG00000114455	ENST00000619531	HHLA2	ENSP00000482187	HHLA2_HUMAN	+	3	414	0.000127933	0.00131471	-8.96387	-6.63282
Q9HAT0	ENSG00000065371	ENST00000620893	ROPN1	ENSP00000483603	ROP1A_HUMAN	-	3	212	0.0440725	0.00911741	-3.07685	-4.68841
Q7RTY3	ENSG00000188086	ENST00000620911	PRSS45P	ENSP00000499994	PRS45_HUMAN	-	3	260	0.00757125	0.00417598	-4.8758	-5.47422
A8MPY1	ENSG00000183185	ENST00000621172	GABRR3	ENSP00000481321	GBRR3_HUMAN	-	3	467	0.0178517	0.00186735	-4.00764	-6.28136
Q9UBL0	ENSG00000172995	ENST00000187397	ARPP21	ENSP00000187397	ARP21_HUMAN	+	3	812	0.0755628	0.0683497	-2.50422	-2.61232
Q9Y6A9	ENSG00000114902	ENST00000233025	SPCS1	ENSP00000233025	SPCS1_HUMAN	+	3	169	0.000216927	0.0224425	-8.43573	-3.7741
P35080	ENSG00000070087	ENST00000239940	PFN2	ENSP00000239940	PROF2_HUMAN	-	3	140	0.5	0.106065	0	-2.13158
O95243	ENSG00000129071	ENST00000249910	MBD4	ENSP00000249910	MBD4_HUMAN	-	3	580	0.0141695	0.00739309	-4.24239	-4.89979
P04049	ENSG00000132155	ENST00000251849	RAF1	ENSP00000251849	RAF1_HUMAN	-	3	648	0.459331	0.123876	-0.163036	-1.95623
Q5FBB7	ENSG00000129810	ENST00000263753	SGO1	ENSP00000263753	SGO1_HUMAN	-	3	561	0.0338577	0.0437484	-3.35114	-3.08457
Q9HBU9	ENSG00000121577	ENST00000264231	POPDC2	ENSP00000264231	POPD2_HUMAN	-	3	364	0.00892489	0.00509957	-4.70995	-5.27349
Q8IZH2	ENSG00000114127	ENST00000264951	XRN1	ENSP00000264951	XRN1_HUMAN	-	3	1706	0.112625	0.11326	-2.0642	-2.05786
Q9ULG3	ENSG00000114656	ENST00000265068	CFAP92	ENSP00000265068	CFA92_HUMAN	-	3	409	0.0128716	0.00951722	-4.33978	-4.64509
Q6DN90	ENSG00000144711	ENST00000273221	IQSEC1	ENSP00000273221	IQEC1_HUMAN	-	3	963	0.149166	0.100528	-1.74116	-2.19137
Q9Y2K9	ENSG00000145087	ENST00000273666	STXBP5L	ENSP00000273666	STB5L_HUMAN	+	3	1186	0.150851	0.0783929	-1.72794	-2.46439
Q9NR56	ENSG00000152601	ENST00000282486	MBNL1	ENSP00000282486	MBNL1_HUMAN	+	3	388	0.317222	0.2047	-0.766567	-1.35717
P40200	ENSG00000153283	ENST00000283285	CD96	ENSP00000283285	TACT_HUMAN	+	3	585	0.0221135	0.0112626	-3.78921	-4.47494
Q7Z7G0	ENSG00000154175	ENST00000284322	ABI3BP	ENSP00000284322	TARSH_HUMAN	-	3	1068	0.0783838	0.0310623	-2.46451	-3.44021
P37231	ENSG00000132170	ENST00000287820	PPARG	ENSP00000287820	PPARG_HUMAN	+	3	505	0.261176	0.181932	-1.03987	-1.50331
Q9Y6M7	ENSG00000033867	ENST00000295736	SLC4A7	ENSP00000295736	S4A7_HUMAN	-	3	1214	0.157057	0.0344721	-1.68029	-3.33252
O95936	ENSG00000163508	ENST00000295743	EOMES	ENSP00000295743	EOMES_HUMAN	-	3	686	0.165192	0.126008	-1.6201	-1.93672
P98095	ENSG00000163520	ENST00000295760	FBLN2	ENSP00000295760	FBLN2_HUMAN	+	3	1184	0.00301828	0.0344121	-5.80004	-3.33433
Q8TBG9	ENSG00000163630	ENST00000295894	SYNPR	ENSP00000295894	SYNPR_HUMAN	+	3	265	0.067043	0.0224658	-2.63302	-3.77304
Q8NAC3	ENSG00000163702	ENST00000295981	IL17RC	ENSP00000295981	I17RC_HUMAN	+	3	791	0.000202314	0.00542117	-8.50549	-5.21201
Q96T66	ENSG00000163864	ENST00000296202	NMNAT3	ENSP00000296202	NMNA3_HUMAN	-	3	252	0.0269748	0.00241453	-3.58551	-6.02383
Q9H857	ENSG00000168268	ENST00000307076	NT5DC2	ENSP00000302468	NT5D2_HUMAN	-	3	520	0.0258132	0.0182758	-3.63072	-3.98374
Q8IV35	ENSG00000174776	ENST00000308378	WDR49	ENSP00000311343	WDR49_HUMAN	-	3	697	0.0044223	0.0183361	-5.41666	-3.98038
A8TX70	ENSG00000172752	ENST00000312481	COL6A5	ENSP00000309762	CO6A5_HUMAN	+	3	2615	0.000100124		-9.209
Q9NPA1	ENSG00000171121	ENST00000314235	KCNMB3	ENSP00000319370	KCMB3_HUMAN	-	3	279	0.000198739	0.0214665	-8.52332	-3.81956
Q8N2I2	ENSG00000177873	ENST00000314686	ZNF619	ENSP00000322529	ZN619_HUMAN	+	3	560	0.0326455	0.0075142	-3.38886	-4.88342
Q96GZ6	ENSG00000114544	ENST00000315891	SLC41A3	ENSP00000326070	S41A3_HUMAN	-	3	507	0.000696288	0.0167417	-7.26905	-4.07297
Q8IYP9	ENSG00000184307	ENST00000330212	ZDHHC23	ENSP00000330485	ZDH23_HUMAN	+	3	409	0.0454295	0.0348248	-3.0451	-3.32198
Q14524	ENSG00000183873	ENST00000333535	SCN5A	ENSP00000328968	SCN5A_HUMAN	-	3	2016	0.0785961	0.132495	-2.46158	-1.87908
Q07912	ENSG00000061938	ENST00000333602	TNK2	ENSP00000329425	ACK1_HUMAN	-	3	1038	0.0375809	0.0208545	-3.24295	-3.84911
P48740	ENSG00000127241	ENST00000337774	MASP1	ENSP00000336792	MASP1_HUMAN	-	3	699	0.0320024	0.00976336	-3.40942	-4.61931
Q4KWH8	ENSG00000114805	ENST00000340059	PLCH1	ENSP00000345988	PLCH1_HUMAN	-	3	1693	0.144312	0.0586795	-1.77993	-2.77519
Q6ZR08	ENSG00000174844	ENST00000351747	DNAH12	ENSP00000295937	DYH12_HUMAN	-	3	3092	0.000193892	0.00324654	-8.54802	-5.72691
Q4L180	ENSG00000168386	ENST00000354552	FILIP1L	ENSP00000346560	FIL1L_HUMAN	-	3	1135	0.026347	0.0333344	-3.6097	-3.36726
Q9BWV1	ENSG00000144857	ENST00000355385	BOC	ENSP00000347546	BOC_HUMAN	+	3	1114	0.0114737	0.0208859	-4.45616	-3.84757
P58340	ENSG00000178053	ENST00000355893	MLF1	ENSP00000348157	MLF1_HUMAN	+	3	268	0.000568413	0.00494566	-7.47209	-5.30429
Q9NS23	ENSG00000068028	ENST00000357043	RASSF1	ENSP00000349547	RASF1_HUMAN	-	3	344	0.00357829	0.0579956	-5.62928	-2.78764
P0DPD6	ENSG00000145194	ENST00000357474	ECE2	ENSP00000350066	ECE2_HUMAN	+	3	811	0.0388686	0.0149509	-3.20792	-4.18792
Q8NFR3	ENSG00000196542	ENST00000359175	SPTSSB	ENSP00000352097	SPTSB_HUMAN	-	3	76	0.0887058		-2.32954
O60229	ENSG00000160145	ENST00000360013	KALRN	ENSP00000353109	KALRN_HUMAN	+	3	2986	0.0979458	0.139517	-2.22026	-1.81931
O00469	ENSG00000152952	ENST00000360060	PLOD2	ENSP00000353170	PLOD2_HUMAN	-	3	737	0.0306523	0.0141395	-3.45392	-4.24454
P27816	ENSG00000047849	ENST00000360240	MAP4	ENSP00000353375	MAP4_HUMAN	-	3	1152	0.00148787	0.0149066	-6.50892	-4.19093
Q8IXQ6	ENSG00000138496	ENST00000360356	PARP9	ENSP00000353512	PARP9_HUMAN	-	3	854	0.00241287	0.0315496	-6.02452	-3.42414
O60313	ENSG00000198836	ENST00000361828	OPA1	ENSP00000354429	OPA1_HUMAN	+	3	960	0.00929587	0.0499755	-4.66885	-2.94495
Q70Z44	ENSG00000186090	ENST00000382489	HTR3D	ENSP00000371929	5HT3D_HUMAN	+	3	454	0.000100124	0.0273744	-9.209	-3.57039
O95196	ENSG00000114646	ENST00000383738	CSPG5	ENSP00000373244	CSPG5_HUMAN	-	3	566	0.000263297	0.0811232	-8.24196	-2.42718
P10826	ENSG00000077092	ENST00000383772	RARB	ENSP00000373282	RARB_HUMAN	+	3	455	0.239596	0.320945	-1.1549	-0.749432
A6NK59	ENSG00000239388	ENST00000389601	ASB14	ENSP00000374252	ASB14_HUMAN	-	3	587	0.0536261	0.00736294	-2.8706	-4.90391
Q2T9K0	ENSG00000145014	ENST00000392432	TMEM44	ENSP00000376227	TMM44_HUMAN	-	3	475	0.000100124	0.0120109	-9.209	-4.40985
Q8IVM0	ENSG00000152492	ENST00000392456	CCDC50	ENSP00000376250	CCD50_HUMAN	+	3	306	0.000309565	0.0383094	-8.08003	-3.223
A8MT70	ENSG00000169064	ENST00000392766	ZBBX	ENSP00000376519	ZBBX_HUMAN	-	3	800	0.000100124	0.0203638	-9.209	-3.87342
O00533	ENSG00000134121	ENST00000397491	CHL1	ENSP00000380628	NCHL1_HUMAN	+	3	1208	0.0256684	0.129758	-3.63649	-1.9031
Q99685	ENSG00000074416	ENST00000398104	MGLL	ENSP00000381176	MGLL_HUMAN	-	3	303	0.0941517	0.0525386	-2.26396	-2.89224
A8MYZ5	ENSG00000214686	ENST00000398780	IQCF6	ENSP00000381760	IQCF6_HUMAN	-	3	107	0.000851377		-7.0678
O15084	ENSG00000206560	ENST00000399451	ANKRD28	ENSP00000382379	ANR28_HUMAN	-	3	1053	0.216524	0.0658545	-1.28604	-2.65218
P41597	ENSG00000121807	ENST00000400888	CCR2	ENSP00000383681	CCR2_HUMAN	+	3	374	0.0173634	0.0319388	-4.03588	-3.41147
Q8N3J6	ENSG00000175161	ENST00000407528	CADM2	ENSP00000384575	CADM2_HUMAN	+	3	435	0.279982	0.250068	-0.944549	-1.09825
Q9C098	ENSG00000163673	ENST00000416516	DCLK3	ENSP00000394484	DCLK3_HUMAN	-	3	648	0.183833	0.051735	-1.49059	-2.9085
Q12959	ENSG00000075711	ENST00000419354	DLG1	ENSP00000407531	DLG1_HUMAN	-	3	904	0.0189579	0.122103	-3.94639	-1.97266
Q9Y2J4	ENSG00000114019	ENST00000422605	AMOTL2	ENSP00000409999	AMOL2_HUMAN	-	3	779	0.0315927	0.0609299	-3.42273	-2.73517
O15050	ENSG00000168016	ENST00000429976	TRANK1	ENSP00000416168	TRNK1_HUMAN	-	3	2925	0.0680405	0.0135089	-2.61719	-4.29081
Q8NDW8	ENSG00000168026	ENST00000431162	TTC21A	ENSP00000398211	TT21A_HUMAN	+	3	1320	0.000116491	0.00616157	-9.05758	-5.08324
Q9HA90	ENSG00000114654	ENST00000436022	EFCC1	ENSP00000414597	EFCC1_HUMAN	+	3	598	0.000396432	0.0367424	-7.83261	-3.26639
Q9H7F0	ENSG00000133657	ENST00000439040	ATP13A3	ENSP00000416508	AT133_HUMAN	-	3	1226	0.351671	0.102303	-0.611701	-2.1719
O60902	ENSG00000168779	ENST00000441443	SHOX2	ENSP00000397099	SHOX2_HUMAN	-	3	331	0.0465138	0.268741	-3.02038	-1.00102
Q1A5X6	ENSG00000214216	ENST00000451172	IQCJ	ENSP00000402153	IQCJ_HUMAN	+	3	159	0.0468075	0.0345294	-3.01377	-3.3308
P61328	ENSG00000114279	ENST00000454309	FGF12	ENSP00000413496	FGF12_HUMAN	-	3	243	0.25041	0.111144	-1.09643	-2.07911
A6NFN9	ENSG00000206199	ENST00000462519	ANKUB1	ENSP00000417635	ANKUB_HUMAN	-	3	502	0.000932034	0.0175812	-6.97721	-4.02319
Q8TD46	ENSG00000163606	ENST00000471858	CD200R1	ENSP00000418928	MO2R1_HUMAN	-	3	325	0.000100124	0.00883671	-9.209	-4.71996
Q6ZMV7	ENSG00000197980	ENST00000477399	LEKR1	ENSP00000425282	LEKR1_HUMAN	+	3	132	0.0182604	0.0329926	-3.98459	-3.37792
Q9NY47	ENSG00000007402	ENST00000479441	CACNA2D2	ENSP00000418081	CA2D2_HUMAN	-	3	1150	0.305492	0.130303	-0.821279	-1.89828
O75122	ENSG00000163539	ENST00000480013	CLASP2	ENSP00000417518	CLAP2_HUMAN	-	3	1294	0.156879	0.241137	-1.68163	-1.14646
Q03112	ENSG00000085276	ENST00000494292	MECOM	ENSP00000417899	MECOM_HUMAN	-	3	1230	0.158299	0.260823	-1.67094	-1.0417
Q8NDX5	ENSG00000173889	ENST00000494943	PHC3	ENSP00000420271	PHC3_HUMAN	-	3	983	0.184764	0.294571	-1.4844	-0.873284
Q9NRY7	ENSG00000163746	ENST00000497985	PLSCR2	ENSP00000420132	PLS2_HUMAN	-	3	297	0.0263805	0.0121856	-3.60839	-4.39524
P09455	ENSG00000114115	ENST00000619087	RBP1	ENSP00000482165	RET1_HUMAN	-	3	135	0.0152847	0.0294129	-4.1655	-3.49647
Q8NGV6	ENSG00000230301	ENST00000642105	OR5H6	ENSP00000493340	OR5H6_HUMAN	+	3	325	0.000100124		-9.209
Q14BN4	ENSG00000163681	ENST00000659705	SLMAP	ENSP00000499241	SLMAP_HUMAN	+	3	828	0.147626	0.25313	-1.75334	-1.08199
P43251	ENSG00000169814	ENST00000672065	BTD	ENSP00000500403	BTD_HUMAN	+	3	543	0.00286208	0.0171932	-5.85334	-4.0459
P55201	ENSG00000156983	ENST00000683743	BRPF1	ENSP00000507469	BRPF1_HUMAN	+	3	1214	0.485552	0.141585	-0.0578097	-1.80219
O14792	ENSG00000002587	ENST00000002596	HS3ST1	ENSP00000002596	HS3S1_HUMAN	-	4	307	0.238195		-1.1626
Q8NFC6	ENSG00000038219	ENST00000040738	BOD1L1	ENSP00000040738	BD1L1_HUMAN	-	4	3051	0.0032515	0.130009	-5.72538	-1.90088
Q96KP6	ENSG00000050730	ENST00000057513	TNIP3	ENSP00000057513	TNIP3_HUMAN	-	4	325	0.00604191	0.0431	-5.10297	-3.10018
O43897	ENSG00000038295	ENST00000061240	TLL1	ENSP00000061240	TLL1_HUMAN	+	4	1013	0.110609	0.139599	-2.08454	-1.81863
Q4L235	ENSG00000157426	ENST00000205214	AASDH	ENSP00000205214	ACSF4_HUMAN	-	4	1098	0.000234922	0.015717	-8.35602	-4.13717
P07327	ENSG00000187758	ENST00000209668	ADH1A	ENSP00000209668	ADH1A_HUMAN	-	4	375	0.012299	0.0489529	-4.38586	-2.96671
P28907	ENSG00000004468	ENST00000226279	CD38	ENSP00000226279	CD38_HUMAN	+	4	300	0.0215814	0.0296144	-3.81411	-3.48943
P21815	ENSG00000029559	ENST00000226284	IBSP	ENSP00000226284	SIAL_HUMAN	+	4	317	0.000100124	0.0145361	-9.209	-4.21648
P28838	ENSG00000002549	ENST00000226299	LAP3	ENSP00000226299	AMPL_HUMAN	+	4	519	0.0338948	0.0382308	-3.35001	-3.22513
P80162	ENSG00000124875	ENST00000226317	CXCL6	ENSP00000226317	CXCL6_HUMAN	+	4	114	0.0447059	0.114624	-3.06191	-2.04435
Q6IE81	ENSG00000077684	ENST00000226319	JADE1	ENSP00000226319	JADE1_HUMAN	+	4	842	0.432799	0.14582	-0.270439	-1.76777
P43652	ENSG00000079557	ENST00000226355	AFM	ENSP00000226355	AFAM_HUMAN	+	4	599	0.0237735	0.00705649	-3.71512	-4.94673
Q99453	ENSG00000109132	ENST00000226382	PHOX2B	ENSP00000226382	PHX2B_HUMAN	-	4	314	0.448039	0.131493	-0.208596	-1.88782
P30968	ENSG00000109163	ENST00000226413	GNRHR	ENSP00000226413	GNRHR_HUMAN	-	4	328	0.0240355	0.0370098	-3.7039	-3.25886
Q9H720	ENSG00000109182	ENST00000226432	CWH43	ENSP00000226432	PG2IP_HUMAN	+	4	699	0.00148872	0.0198993	-6.50835	-3.89697
P49888	ENSG00000109193	ENST00000226444	SULT1E1	ENSP00000226444	ST1E1_HUMAN	-	4	294	0.0278895	0.0383308	-3.55122	-3.22242
Q99954	ENSG00000109208	ENST00000226460	SMR3A	ENSP00000226460	SMR3A_HUMAN	+	4	134	0.000101393	0.00805304	-9.19641	-4.81362
P10720	ENSG00000109272	ENST00000226524	PF4V1	ENSP00000226524	PF4V_HUMAN	+	4	104	0.00818373	0.00890277	-4.79739	-4.71245
O95198	ENSG00000109466	ENST00000226725	KLHL2	ENSP00000226725	KLHL2_HUMAN	+	4	593	0.373415	0.203038	-0.517593	-1.36741
P60568	ENSG00000109471	ENST00000226730	IL2	ENSP00000226730	IL2_HUMAN	-	4	153	0.233479	0.152152	-1.18877	-1.71782
O76024	ENSG00000109501	ENST00000226760	WFS1	ENSP00000226760	WFS1_HUMAN	+	4	890	0.00037326	0.0125858	-7.89286	-4.36252
Q9NY12	ENSG00000109534	ENST00000226796	GAR1	ENSP00000226796	GAR1_HUMAN	+	4	217	0.0272017	0.0337463	-3.5769	-3.35455
Q14331	ENSG00000109536	ENST00000226798	FRG1	ENSP00000226798	FRG1_HUMAN	+	4	258	0.00913042	0.0131057	-4.68697	-4.32151
Q7Z7G1	ENSG00000109684	ENST00000226951	CLNK	ENSP00000226951	CLNK_HUMAN	-	4	428	0.0040186	0.0103063	-5.5128	-4.56464
Q9H204	ENSG00000118579	ENST00000237380	MED28	ENSP00000237380	MED28_HUMAN	+	4	178	0.0303217	0.0447997	-3.4651	-3.05972
Q13563	ENSG00000118762	ENST00000237596	PKD2	ENSP00000237596	PKD2_HUMAN	+	4	968	0.0414491	0.0880557	-3.14096	-2.33761
Q9UNQ0	ENSG00000118777	ENST00000237612	ABCG2	ENSP00000237612	ABCG2_HUMAN	-	4	655	0.00997025	0.00315072	-4.59813	-5.75697
O95210	ENSG00000118804	ENST00000237642	STBD1	ENSP00000237642	STBD1_HUMAN	+	4	358	0.0190604	0.00640291	-3.9409	-5.04458
Q14094	ENSG00000118816	ENST00000237654	CCNI	ENSP00000237654	CCNI_HUMAN	-	4	377	0.210634	0.192003	-1.32111	-1.43705
Q9BWT6	ENSG00000121211	ENST00000240488	MND1	ENSP00000240488	MND1_HUMAN	+	4	205	0.0291459	0.0270758	-3.50586	-3.58166
Q15928	ENSG00000131127	ENST00000240499	ZNF141	ENSP00000240499	ZN141_HUMAN	+	4	474	0.0722328	0.00926568	-2.55289	-4.67213
Q06265	ENSG00000123737	ENST00000243498	EXOSC9	ENSP00000243498	EXOS9_HUMAN	+	4	439	0.0491304	0.0253482	-2.9629	-3.64937
Q9BZM1	ENSG00000123739	ENST00000243501	PLA2G12A	ENSP00000243501	PG12A_HUMAN	-	4	189	0.00324878	0.0019135	-5.72622	-6.25691
O14944	ENSG00000124882	ENST00000244869	EREG	ENSP00000244869	EREG_HUMAN	+	4	169	0.00731496	0.0184532	-4.91049	-3.97389
Q8TE82	ENSG00000125089	ENST00000245105	SH3TC1	ENSP00000245105	S3TC1_HUMAN	+	4	1336	0.00178288	0.0014723	-6.32774	-6.51946
P47710	ENSG00000126545	ENST00000246891	CSN1S1	ENSP00000246891	CASA1_HUMAN	+	4	185	0.00439391	0.00511	-5.42313	-5.27143
P02808	ENSG00000126549	ENST00000246895	STATH	ENSP00000246895	STAT_HUMAN	+	4	62	0.0203144	0.0184514	-3.8759	-3.97399
P15515	ENSG00000126550	ENST00000246896	HTN1	ENSP00000246896	HIS1_HUMAN	+	4	57	0.00895521	0.0177505	-4.70652	-4.01343
Q9BPW5	ENSG00000128045	ENST00000248706	RASL11B	ENSP00000248706	RSLBB_HUMAN	+	4	248	0.0855439	0.0310162	-2.3693	-3.44174
Q9BPX3	ENSG00000109805	ENST00000251496	NCAPG	ENSP00000251496	CND3_HUMAN	+	4	1015	0.134256	0.0229921	-1.86384	-3.74934
Q6UWM9	ENSG00000135220	ENST00000251566	UGT2A3	ENSP00000251566	UD2A3_HUMAN	-	4	527	0.00105343	0.0171677	-6.85465	-4.04741
Q12849	ENSG00000132463	ENST00000254799	GRSF1	ENSP00000254799	GRSF1_HUMAN	-	4	480	0.00599739	0.0542589	-5.11041	-2.8582
P01591	ENSG00000132465	ENST00000254801	JCHAIN	ENSP00000254801	IGJ_HUMAN	-	4	159	0.154297	0.0173369	-1.70129	-4.03743
Q9NQZ2	ENSG00000132467	ENST00000254803	UTP3	ENSP00000254803	SAS10_HUMAN	+	4	479	0.0757443		-2.50163
Q66GS9	ENSG00000174799	ENST00000257287	CEP135	ENSP00000257287	CP135_HUMAN	+	4	1140	0.0130765	0.0217214	-4.32377	-3.8075
P16234	ENSG00000134853	ENST00000257290	PDGFRA	ENSP00000257290	PGFRA_HUMAN	+	4	1089	0.217884	0.0874408	-1.27804	-2.34529
Q86Z14	ENSG00000134962	ENST00000257408	KLB	ENSP00000257408	KLOTB_HUMAN	+	4	1044	0.03689	0.0597573	-3.26223	-2.75585
Q9BYJ0	ENSG00000137441	ENST00000259989	FGFBP2	ENSP00000259989	FGFP2_HUMAN	-	4	223	0.000285454	0.00732513	-8.16114	-4.90909
P61086	ENSG00000078140	ENST00000261427	UBE2K	ENSP00000261427	UBE2K_HUMAN	+	4	200	0.5	0.155079	0	-1.69531
Q86UW6	ENSG00000078177	ENST00000261435	N4BP2	ENSP00000261435	N4BP2_HUMAN	+	4	1770	0.00306068	0.0436038	-5.78605	-3.08803
P57682	ENSG00000109787	ENST00000261438	KLF3	ENSP00000261438	KLF3_HUMAN	+	4	345	0.282605	0.229668	-0.931574	-1.21019
Q86TI0	ENSG00000065882	ENST00000261439	TBC1D1	ENSP00000261439	TBCD1_HUMAN	+	4	1168	0.0023193	0.0311022	-6.06417	-3.43888
Q15800	ENSG00000052802	ENST00000261507	MSMO1	ENSP00000261507	MSMO1_HUMAN	+	4	293	0.0835057	0.0293187	-2.39564	-3.49977
Q9Y3S2	ENSG00000109445	ENST00000262990	ZNF330	ENSP00000262990	ZN330_HUMAN	+	4	320	0.0570748	0.036353	-2.80462	-3.27745
P25874	ENSG00000109424	ENST00000262999	UCP1	ENSP00000262999	UCP1_HUMAN	-	4	307	0.0091321	0.0101027	-4.68679	-4.5848
Q9UKJ5	ENSG00000109220	ENST00000263921	CHIC2	ENSP00000263921	CHIC2_HUMAN	-	4	165	0.356986	0.0731031	-0.588468	-2.53997
Q8TBB1	ENSG00000072201	ENST00000263925	LNX1	ENSP00000263925	LNX1_HUMAN	-	4	728	0.0429571	0.0161712	-3.10365	-4.10822
O75879	ENSG00000059691	ENST00000263985	GATB	ENSP00000263985	GATB_HUMAN	-	4	557	0.00529783	0.0219734	-5.23515	-3.7957
P48645	ENSG00000109255	ENST00000264218	NMU	ENSP00000264218	NMU_HUMAN	-	4	174	0.00158983	0.0211811	-6.44254	-3.83324
Q06203	ENSG00000128059	ENST00000264220	PPAT	ENSP00000264220	PUR1_HUMAN	-	4	517	0.36198	0.0890025	-0.566782	-2.32588
Q9H8P0	ENSG00000128039	ENST00000264228	SRD5A3	ENSP00000264228	PORED_HUMAN	+	4	318	0.102728	0.0208887	-2.16727	-3.84744
Q8NC60	ENSG00000084092	ENST00000264230	NOA1	ENSP00000264230	NOA1_HUMAN	-	4	698	0.0130191	0.0470016	-4.32823	-3.00943
Q9NX40	ENSG00000109180	ENST00000264312	OCIAD1	ENSP00000264312	OCAD1_HUMAN	+	4	245	0.0330433	0.0100332	-3.37633	-4.59177
Q9P270	ENSG00000109171	ENST00000264313	SLAIN2	ENSP00000264313	SLAI2_HUMAN	+	4	581	0.084399	0.0814632	-2.38402	-2.42263
P42681	ENSG00000074966	ENST00000264316	TXK	ENSP00000264316	TXK_HUMAN	-	4	527	0.00167381	0.00942287	-6.39098	-4.65515
P48169	ENSG00000109158	ENST00000264318	GABRA4	ENSP00000264318	GBRA4_HUMAN	-	4	554	0.00412	0.271129	-5.48777	-0.9889
O94988	ENSG00000138640	ENST00000264344	FAM13A	ENSP00000264344	FA13A_HUMAN	-	4	1023	0.0324445	0.0488333	-3.39524	-2.96928
Q8IVU3	ENSG00000138642	ENST00000264346	HERC6	ENSP00000264346	HERC6_HUMAN	+	4	1022	0.0127443	0.00220414	-4.34985	-6.11521
Q9UII4	ENSG00000138646	ENST00000264350	HERC5	ENSP00000264350	HERC5_HUMAN	+	4	1024	0.0713302	0.0077459	-2.56643	-4.85282
Q9P2E7	ENSG00000138650	ENST00000264360	PCDH10	ENSP00000264360	PCD10_HUMAN	+	4	1040	0.258796	0.0703153	-1.05223	-2.58186
Q9H3R1	ENSG00000138653	ENST00000264363	NDST4	ENSP00000264363	NDST4_HUMAN	-	4	872	0.0806273		-2.43385
Q9BT78	ENSG00000138663	ENST00000264389	COPS4	ENSP00000264389	CSN4_HUMAN	+	4	406	0.5	0.189837	0	-1.45107
Q13237	ENSG00000138669	ENST00000264399	PRKG2	ENSP00000264399	KGP2_HUMAN	-	4	762	0.181768	0.0448802	-1.50441	-3.05784
Q0VAM2	ENSG00000138670	ENST00000264400	RASGEF1B	ENSP00000264400	RGF1B_HUMAN	-	4	473	0.158339	0.0828369	-1.67064	-2.40441
Q53EU6	ENSG00000138678	ENST00000264409	GPAT3	ENSP00000264409	GPAT3_HUMAN	+	4	434	0.00175634	0.00219974	-6.34277	-6.11721
Q02153	ENSG00000061918	ENST00000264424	GUCY1B1	ENSP00000264424	GCYB1_HUMAN	+	4	619	0.0941331	0.043822	-2.26418	-3.08281
P42262	ENSG00000120251	ENST00000264426	GRIA2	ENSP00000264426	GRIA2_HUMAN	+	4	883	0.5	0.0784109	0	-2.46414
P48167	ENSG00000109738	ENST00000264428	GLRB	ENSP00000264428	GLRB_HUMAN	+	4	497	0.0500143	0.102098	-2.94414	-2.17413
Q9P278	ENSG00000052795	ENST00000264433	FNIP2	ENSP00000264433	FNIP2_HUMAN	+	4	1114	0.00631002	0.143001	-5.05929	-1.79058
Q6PML9	ENSG00000014824	ENST00000264451	SLC30A9	ENSP00000264451	ZNT9_HUMAN	+	4	568	0.112713	0.0214962	-2.06332	-3.81815
Q9Y6R1	ENSG00000080493	ENST00000264485	SLC4A4	ENSP00000264485	S4A4_HUMAN	+	4	1079	0.302054	0.160767	-0.837537	-1.65253
Q8IWZ6	ENSG00000138686	ENST00000264499	BBS7	ENSP00000264499	BBS7_HUMAN	-	4	715	0.0896978	0.0295678	-2.31733	-3.49105
P20933	ENSG00000038002	ENST00000264595	AGA	ENSP00000264595	ASPG_HUMAN	-	4	346	0.000707801	0.0166094	-7.25264	-4.08104
Q8TAT5	ENSG00000109674	ENST00000264596	NEIL3	ENSP00000264596	NEIL3_HUMAN	+	4	605	0.000100124	0.0267317	-9.209	-3.59481
Q9NUQ7	ENSG00000109775	ENST00000264689	UFSP2	ENSP00000264689	UFSP2_HUMAN	-	4	469	0.0379544	0.00945392	-3.23268	-4.65183
P03952	ENSG00000164344	ENST00000264690	KLKB1	ENSP00000264690	KLKB1_HUMAN	+	4	638	0.0021021	0.00850745	-6.16272	-4.75827
Q9BSA9	ENSG00000127419	ENST00000264771	TMEM175	ENSP00000264771	TM175_HUMAN	+	4	504	0.000276896	0.0154808	-8.19159	-4.15255
Q9NRM0	ENSG00000109667	ENST00000264784	SLC2A9	ENSP00000264784	GTR9_HUMAN	-	4	540	0.000103812	0.023429	-9.17282	-3.73007
Q13201	ENSG00000138722	ENST00000264790	MMRN1	ENSP00000264790	MMRN1_HUMAN	+	4	1228	0.0172866	0.0203911	-4.04038	-3.87206
Q9NQX1	ENSG00000138738	ENST00000264808	PRDM5	ENSP00000264808	PRDM5_HUMAN	-	4	630	0.0292609	0.0272468	-3.5018	-3.57519
Q8TCG2	ENSG00000038210	ENST00000264864	PI4K2B	ENSP00000264864	P4K2B_HUMAN	+	4	481	0.00336667	0.0213384	-5.69046	-3.82568
Q8N5T2	ENSG00000109680	ENST00000264866	TBC1D19	ENSP00000264866	TBC19_HUMAN	+	4	526	0.171162	0.0784995	-1.57741	-2.46291
Q9UBK2	ENSG00000109819	ENST00000264867	PPARGC1A	ENSP00000264867	PRGC1_HUMAN	-	4	798	0.0092544	0.0489051	-4.67336	-2.96773
Q7Z3B4	ENSG00000138750	ENST00000264883	NUP54	ENSP00000264883	NUP54_HUMAN	-	4	507	0.129109	0.213838	-1.90886	-1.30194
Q07325	ENSG00000138755	ENST00000264888	CXCL9	ENSP00000354901	CXCL9_HUMAN	-	4	125	0.0899956	0.00623179	-2.31369	-5.07184
Q9NVA2	ENSG00000138758	ENST00000264893	SEPTIN11	ENSP00000264893	SEP11_HUMAN	+	4	429	0.206152	0.143143	-1.34828	-1.78943
Q14108	ENSG00000138760	ENST00000264896	SCARB2	ENSP00000264896	SCRB2_HUMAN	-	4	478	0.103395	0.0555379	-2.16005	-2.83355
P12429	ENSG00000138772	ENST00000264908	ANXA3	ENSP00000264908	ANXA3_HUMAN	+	4	323	0.0134094	0.0187498	-4.2983	-3.95765
Q9HAV7	ENSG00000109519	ENST00000264954	GRPEL1	ENSP00000264954	GRPE1_HUMAN	-	4	217	0.0858705	0.0495549	-2.36513	-2.95385
P57679	ENSG00000072840	ENST00000264956	EVC	ENSP00000264956	EVC_HUMAN	+	4	992	0.000100124	0.0143045	-9.209	-4.23278
Q86SF2	ENSG00000109586	ENST00000265000	GALNT7	ENSP00000265000	GALT7_HUMAN	+	4	657	0.0685487	0.0342522	-2.6092	-3.33915
Q10588	ENSG00000109743	ENST00000265016	BST1	ENSP00000265016	BST1_HUMAN	+	4	318	0.00239243	0.00997212	-6.03305	-4.59794
Q9ULE4	ENSG00000047662	ENST00000265018	FAM184B	ENSP00000265018	F184B_HUMAN	-	4	1060	0.000100836	0.0226734	-9.20192	-3.76363
Q02224	ENSG00000138778	ENST00000265148	CENPE	ENSP00000265148	CENPE_HUMAN	-	4	2701	0.136136	0.0927789	-1.84776	-2.28017
Q07075	ENSG00000138792	ENST00000265162	ENPEP	ENSP00000265162	AMPE_HUMAN	+	4	957	0.00540203	0.00130339	-5.21556	-6.64148
P55212	ENSG00000138794	ENST00000265164	CASP6	ENSP00000265164	CASP6_HUMAN	-	4	293	0.0571563	0.0250555	-2.80311	-3.66129
Q9UJU2	ENSG00000138795	ENST00000265165	LEF1	ENSP00000265165	LEF1_HUMAN	-	4	399	0.0855963	0.090582	-2.36863	-2.30655
P01133	ENSG00000138798	ENST00000265171	EGF	ENSP00000265171	EGF_HUMAN	+	4	1207	0.000234848	0.0194436	-8.35634	-3.9206
O43252	ENSG00000138801	ENST00000265174	PAPSS1	ENSP00000265174	PAPS1_HUMAN	-	4	624	0.0246013	0.0079074	-3.68005	-4.83202
O95487	ENSG00000138802	ENST00000265175	SEC24B	ENSP00000265175	SC24B_HUMAN	+	4	1268	0.230276	0.176553	-1.20675	-1.53988
P36537	ENSG00000109181	ENST00000265403	UGT2B10	ENSP00000265403	UDB10_HUMAN	+	4	528	0.00335626	0.00399912	-5.69357	-5.51767
Q9ULZ2	ENSG00000035720	ENST00000265404	STAP1	ENSP00000265404	STAP1_HUMAN	+	4	295	0.0589185	0.0238004	-2.77088	-3.71396
Q99735	ENSG00000085871	ENST00000265498	MGST2	ENSP00000265498	MGST2_HUMAN	+	4	147	0.0107442	0.0452556	-4.52259	-3.04912
P08319	ENSG00000198099	ENST00000265512	ADH4	ENSP00000265512	ADH4_HUMAN	-	4	380	0.000595213	0.106608	-7.426	-2.12587
P55157	ENSG00000138823	ENST00000265517	MTTP	ENSP00000265517	MTP_HUMAN	+	4	894	0.000204758	0.0203612	-8.49348	-3.87355
O00444	ENSG00000142731	ENST00000270861	PLK4	ENSP00000270861	PLK4_HUMAN	+	4	970	0.000649546	0.0620896	-7.33859	-2.71508
P52824	ENSG00000145214	ENST00000273814	DGKQ	ENSP00000273814	DGKQ_HUMAN	-	4	942	0.0651016	0.0213389	-2.66449	-3.82565
Q03188	ENSG00000145241	ENST00000273853	CENPC	ENSP00000273853	CENPC_HUMAN	-	4	943	0.00655025	0.0425332	-5.02168	-3.11401
Q9Y5Q5	ENSG00000145244	ENST00000273857	CORIN	ENSP00000273857	CORIN_HUMAN	-	4	1042	0.0108117	0.0100933	-4.51625	-4.58574
Q9P241	ENSG00000145246	ENST00000273859	ATP10D	ENSP00000273859	AT10D_HUMAN	+	4	1426	0.000100126	0.0254249	-9.20898	-3.64627
Q96EP9	ENSG00000145248	ENST00000273861	SLC10A4	ENSP00000273861	NTCP4_HUMAN	+	4	437	0.0932048	0.00462005	-2.27512	-5.37272
Q3KNW5	ENSG00000145283	ENST00000273905	SLC10A6	ENSP00000273905	SOAT_HUMAN	-	4	377	0.00711975	0.0348799	-4.93774	-3.32034
Q9UHY7	ENSG00000145293	ENST00000273920	ENOPH1	ENSP00000273920	ENOPH_HUMAN	+	4	261	0.142194	0.0403232	-1.79719	-3.16967
Q96KC9	ENSG00000145309	ENST00000273936	CABS1	ENSP00000273936	CABS1_HUMAN	+	4	395	0.00190548	0.0816029	-6.26111	-2.42076
P02774	ENSG00000145321	ENST00000273951	GC	ENSP00000273951	VTDB_HUMAN	-	4	474	0.000460729	0.035158	-7.68224	-3.31211
Q9P2G9	ENSG00000145332	ENST00000273963	KLHL8	ENSP00000273963	KLHL8_HUMAN	-	4	620	0.0477272	0.00709373	-2.99335	-4.94142
Q96I23	ENSG00000145337	ENST00000273968	PYURF	ENSP00000273968	PREY_HUMAN	-	4	114	0.0518422	0.0296035	-2.90632	-3.48981
Q8N5K1	ENSG00000145354	ENST00000273986	CISD2	ENSP00000273986	CISD2_HUMAN	+	4	135	0.239673	0.108498	-1.15447	-2.10618
Q96D03	ENSG00000145358	ENST00000273990	DDIT4L	ENSP00000354830	DDT4L_HUMAN	-	4	193	0.00126559	0.00771854	-6.67095	-4.85638
Q63HQ0	ENSG00000138660	ENST00000274000	AP1AR	ENSP00000274000	AP1AR_HUMAN	+	4	302	0.0702919	0.0293068	-2.58221	-3.50019
Q8NB90	ENSG00000145375	ENST00000274008	SPATA5	ENSP00000274008	AFG2H_HUMAN	+	4	893	0.0310442	0.00557542	-3.44081	-5.1838
P12104	ENSG00000145384	ENST00000274024	FABP2	ENSP00000274024	FABPI_HUMAN	-	4	132	0.0460908	0.240126	-3.02996	-1.15199
P20248	ENSG00000145386	ENST00000274026	CCNA2	ENSP00000274026	CCNA2_HUMAN	-	4	432	0.0494084	0.264115	-2.95696	-1.02469
Q8WTS6	ENSG00000145391	ENST00000274031	SETD7	ENSP00000274031	SETD7_HUMAN	-	4	366	0.155478	0.103676	-1.69226	-2.15703
Q96HR8	ENSG00000145414	ENST00000274054	NAF1	ENSP00000274054	NAF1_HUMAN	-	4	494	0.00310014	0.178594	-5.7732	-1.5259
Q96HF1	ENSG00000145423	ENST00000274063	SFRP2	ENSP00000274063	SFRP2_HUMAN	-	4	295	0.0422002	0.0717367	-3.12221	-2.56031
P61247	ENSG00000145425	ENST00000274065	RPS3A	ENSP00000346050	RS3A_HUMAN	+	4	264	0.392968	0.24929	-0.434851	-1.1024
O75311	ENSG00000145451	ENST00000274093	GLRA3	ENSP00000274093	GLRA3_HUMAN	-	4	464	0.0451241	0.0184531	-3.05216	-3.9739
Q8NEY3	ENSG00000150628	ENST00000280191	SPATA4	ENSP00000280191	SPAT4_HUMAN	-	4	305	0.0329913	0.0170464	-3.37796	-4.05462
O94855	ENSG00000150961	ENST00000280551	SEC24D	ENSP00000280551	SC24D_HUMAN	-	4	1032	0.0559096		-2.82649
Q9H0I9	ENSG00000151005	ENST00000280605	TKTL2	ENSP00000280605	TKTL2_HUMAN	-	4	626	0.0188814		-3.95051
Q9UPY5	ENSG00000151012	ENST00000280612	SLC7A11	ENSP00000280612	XCT_HUMAN	-	4	501	0.0196406	0.00779034	-3.91032	-4.84705
Q9UK39	ENSG00000151014	ENST00000280614	NOCT	ENSP00000280614	NOCT_HUMAN	+	4	431	0.0620314	0.0199073	-2.71608	-3.89656
Q96NL6	ENSG00000151466	ENST00000281142	SCLT1	ENSP00000281142	SCLT1_HUMAN	-	4	688	0.00360466	0.0116352	-5.62192	-4.44202
Q9H0C2	ENSG00000151475	ENST00000281154	SLC25A31	ENSP00000281154	ADT4_HUMAN	+	4	315	0.0952076	0.0324814	-2.25165	-3.39407
P09417	ENSG00000151552	ENST00000281243	QDPR	ENSP00000281243	DHPR_HUMAN	-	4	244	0.0483427	0.203401	-2.97989	-1.36517
Q12837	ENSG00000151615	ENST00000281321	POU4F2	ENSP00000281321	PO4F2_HUMAN	+	4	409	0.0329928	0.0179261	-3.37792	-4.00341
Q71F23	ENSG00000151725	ENST00000281453	CENPU	ENSP00000281453	CENPU_HUMAN	-	4	418	0.00108346	0.0450138	-6.82651	-3.05473
P33121	ENSG00000151726	ENST00000281455	ACSL1	ENSP00000281455	ACSL1_HUMAN	-	4	698	0.214153	0.124463	-1.30007	-1.95083
P12235	ENSG00000151729	ENST00000281456	SLC25A4	ENSP00000281456	ADT1_HUMAN	+	4	298	0.159339	0.0135253	-1.66315	-4.28958
Q8N442	ENSG00000151806	ENST00000281543	GUF1	ENSP00000281543	GUF1_HUMAN	+	4	669	0.00446392	0.0110386	-5.40726	-4.49526
Q969H0	ENSG00000109670	ENST00000281708	FBXW7	ENSP00000281708	FBXW7_HUMAN	-	4	707	0.5	0.283368	0	-0.927815
Q8TBY0	ENSG00000151962	ENST00000281722	RBM46	ENSP00000281722	RBM46_HUMAN	+	4	533	0.15002	0.0128136	-1.73444	-4.34435
O43424	ENSG00000152208	ENST00000282020	GRID2	ENSP00000282020	GRID2_HUMAN	+	4	1007	0.0573321	0.174568	-2.79985	-1.55359
Q14515	ENSG00000152583	ENST00000282470	SPARCL1	ENSP00000282470	SPRL1_HUMAN	-	4	664	0.000817207	0.0101458	-7.1088	-4.5805
P12645	ENSG00000152785	ENST00000282701	BMP3	ENSP00000282701	BMP3_HUMAN	+	4	472	0.000199918	0.0232438	-8.5174	-3.7382
Q9NY57	ENSG00000152953	ENST00000282908	STK32B	ENSP00000282908	ST32B_HUMAN	+	4	414	0.0191049	0.0246116	-3.93852	-3.67962
O60264	ENSG00000153147	ENST00000283131	SMARCA5	ENSP00000283131	SMCA5_HUMAN	+	4	1052	0.5	0.229862	0	-1.20909
O60235	ENSG00000153802	ENST00000283916	TMPRSS11D	ENSP00000283916	TM11D_HUMAN	-	4	418	0.0435711	0.0217451	-3.08881	-3.80638
P09936	ENSG00000154277	ENST00000284440	UCHL1	ENSP00000284440	UCHL1_HUMAN	+	4	223	0.00207174	0.118007	-6.17729	-2.01144
Q7Z6J0	ENSG00000154447	ENST00000284637	SH3RF1	ENSP00000284637	SH3R1_HUMAN	-	4	888	0.0273179	0.199381	-3.57251	-1.39017
Q53GG5	ENSG00000154553	ENST00000284767	PDLIM3	ENSP00000284767	PDLI3_HUMAN	-	4	364	0.0453962	0.0319614	-3.04587	-3.41074
Q9UBU2	ENSG00000155011	ENST00000285311	DKK2	ENSP00000285311	DKK2_HUMAN	-	4	259	0.0311012	0.118834	-3.43891	-2.00352
Q9Y2E5	ENSG00000013288	ENST00000285599	MAN2B2	ENSP00000285599	MA2B2_HUMAN	+	4	1009	0.000100124	0.016954	-9.209	-4.06015
P27707	ENSG00000156136	ENST00000286648	DCK	ENSP00000286648	DCK_HUMAN	+	4	260	0.0350614	0.120553	-3.31496	-1.98721
O15072	ENSG00000156140	ENST00000286657	ADAMTS3	ENSP00000286657	ATS3_HUMAN	-	4	1205	0.0247522	0.0721136	-3.67378	-2.55467
O14830	ENSG00000156194	ENST00000286719	PPEF2	ENSP00000286719	PPE2_HUMAN	-	4	753	0.00197037	0.0126104	-6.22756	-4.36054
Q02083	ENSG00000138744	ENST00000286733	NAAA	ENSP00000286733	NAAA_HUMAN	-	4	359	0.000291277	0.0255877	-8.14094	-3.63972
Q9BSU3	ENSG00000156269	ENST00000286794	NAA11	ENSP00000286794	NAA11_HUMAN	-	4	229	0.0247496	0.00260065	-3.67389	-5.94939
P10721	ENSG00000157404	ENST00000288135	KIT	ENSP00000288135	KIT_HUMAN	+	4	976	0.125889	0.23322	-1.9378	-1.19022
Q9BUD6	ENSG00000159674	ENST00000290902	SPON2	ENSP00000290902	SPON2_HUMAN	-	4	331	0.000100124	0.0185887	-9.209	-3.96644
Q9HCC9	ENSG00000159733	ENST00000290974	ZFYVE28	ENSP00000290974	LST2_HUMAN	-	4	887	0.0155422	0.0525526	-4.14853	-2.89196
Q8TC71	ENSG00000163071	ENST00000295213	SPATA18	ENSP00000295213	MIEAP_HUMAN	+	4	538	0.00206114	0.013779	-6.18243	-4.27073
O60760	ENSG00000163106	ENST00000295256	HPGDS	ENSP00000295256	HPGDS_HUMAN	-	4	199	0.0100401	0.00500773	-4.59107	-5.29175
P29803	ENSG00000163114	ENST00000295266	PDHA2	ENSP00000295266	ODPAT_HUMAN	+	4	388	0.0106467		-4.5318
Q8N412	ENSG00000163116	ENST00000295268	STPG2	ENSP00000295268	STPG2_HUMAN	-	4	459	0.00158183	0.00306103	-6.44759	-5.78594
Q8TDQ7	ENSG00000163281	ENST00000295448	GNPDA2	ENSP00000295448	GNPI2_HUMAN	-	4	276	0.164939	0.171707	-1.62193	-1.57358
Q8N1C3	ENSG00000163285	ENST00000295452	GABRG1	ENSP00000295452	GBRG1_HUMAN	-	4	465	0.0474536	0.0598173	-2.99939	-2.75478
P18505	ENSG00000163288	ENST00000295454	GABRB1	ENSP00000295454	GBRB1_HUMAN	+	4	474	0.269751	0.20299	-0.995886	-1.36771
Q6NVV3	ENSG00000163293	ENST00000295461	NIPAL1	ENSP00000295461	NIPA3_HUMAN	+	4	410	0.0397165	0.0319751	-3.18546	-3.4103
O14979	ENSG00000152795	ENST00000295470	HNRNPDL	ENSP00000295470	HNRDL_HUMAN	-	4	420	0.0815693	0.0703643	-2.42121	-2.58111
Q8TDG4	ENSG00000163312	ENST00000295488	HELQ	ENSP00000295488	HELQ_HUMAN	-	4	1101	0.00167128	0.0538332	-6.39249	-2.86653
Q9Y3D5	ENSG00000163319	ENST00000295491	MRPS18C	ENSP00000295491	RT18C_HUMAN	+	4	142	0.0374542	0.00236474	-3.24646	-6.04472
P32238	ENSG00000163394	ENST00000295589	CCKAR	ENSP00000295589	CCKAR_HUMAN	-	4	428	0.0505391	0.0428428	-2.93315	-3.10643
Q8N4E4	ENSG00000163440	ENST00000295645	PDCL2	ENSP00000295645	PDCL2_HUMAN	-	4	241	0.0532987	0.00485603	-2.87707	-5.32267
Q16270	ENSG00000163453	ENST00000295666	IGFBP7	ENSP00000295666	IBP7_HUMAN	-	4	282	0.00657527	0.0163627	-5.01784	-4.09625
P78426	ENSG00000163623	ENST00000295886	NKX6-1	ENSP00000295886	NKX61_HUMAN	-	4	367	0.133215	0.165134	-1.87282	-1.62051
Q92903	ENSG00000163624	ENST00000295887	CDS1	ENSP00000295887	CDS1_HUMAN	+	4	461	0.0492365	0.0357404	-2.96063	-3.29508
Q8IZQ1	ENSG00000163625	ENST00000295888	WDFY3	ENSP00000295888	WDFY3_HUMAN	-	4	3526	0.275223	0.274905	-0.968284	-0.969877
P02768	ENSG00000163631	ENST00000295897	ALB	ENSP00000295897	ALBU_HUMAN	+	4	609	0.198847	0.0697658	-1.39352	-2.59029
Q96KX1	ENSG00000163633	ENST00000295898	C4orf36	ENSP00000295898	CD036_HUMAN	-	4	117	0.000100124	0.00527809	-9.209	-5.2389
P32969	ENSG00000163682	ENST00000295955	RPL9	ENSP00000346022	RL9_HUMAN	-	4	192	0.0663366	0.238429	-2.64437	-1.16131
Q96QK8	ENSG00000163683	ENST00000295958	SMIM14	ENSP00000295958	SIM14_HUMAN	-	4	99	0.0854071	0.0956899	-2.37105	-2.24606
A0AV96	ENSG00000163694	ENST00000295971	RBM47	ENSP00000295971	RBM47_HUMAN	-	4	593	0.063511	0.284389	-2.69092	-0.922792
P19876	ENSG00000163734	ENST00000296026	CXCL3	ENSP00000296026	CXCL3_HUMAN	-	4	107	0.0159311	0.023011	-4.12342	-3.7485
P42830	ENSG00000163735	ENST00000296027	CXCL5	ENSP00000296027	CXCL5_HUMAN	-	4	114	0.0377018	0.00874727	-3.23962	-4.73023
P02775	ENSG00000163736	ENST00000296028	PPBP	ENSP00000296028	CXCL7_HUMAN	-	4	128	0.0456965	0.0668139	-3.03896	-2.63669
P02776	ENSG00000163737	ENST00000296029	PF4	ENSP00000296029	PLF4_HUMAN	-	4	101	0.0665322	0.00756407	-2.64122	-4.87675
Q8TF72	ENSG00000138771	ENST00000296043	SHROOM3	ENSP00000296043	SHRM3_HUMAN	+	4	1996	0.0010516	0.158975	-6.85639	-1.66587
Q7RTM1	ENSG00000163982	ENST00000296358	OTOP1	ENSP00000296358	OTOP1_HUMAN	-	4	612	0.0010905	0.00178003	-6.82003	-6.32934
P25815	ENSG00000163993	ENST00000296370	S100P	ENSP00000296370	S100P_HUMAN	+	4	95	0.0504486	0.0182799	-2.93504	-3.9835
P53582	ENSG00000164024	ENST00000296411	METAP1	ENSP00000296411	MAP11_HUMAN	+	4	386	0.223055	0.0598365	-1.24795	-2.75444
P11766	ENSG00000197894	ENST00000296412	ADH5	ENSP00000296412	ADHX_HUMAN	-	4	374	0.00879901	0.00310019	-4.72428	-5.77319
P0C0S5	ENSG00000164032	ENST00000296417	H2AZ1	ENSP00000296417	H2AZ_HUMAN	-	4	128	0.5	0.13207	0	-1.88278
Q9ULC0	ENSG00000164035	ENST00000296420	EMCN	ENSP00000296420	MUCEN_HUMAN	-	4	261	0.0224222	0.0110781	-3.77503	-4.49164
Q4ZJI4	ENSG00000164037	ENST00000296422	SLC9B1	ENSP00000296422	SL9B1_HUMAN	-	4	515	0.00740819	0.0238557	-4.89773	-3.71159
Q9BUT1	ENSG00000164039	ENST00000296424	BDH2	ENSP00000296424	BDH2_HUMAN	-	4	245	0.00553194	0.0178763	-5.19167	-4.00624
O15173	ENSG00000164040	ENST00000296425	PGRMC2	ENSP00000296425	PGRC2_HUMAN	-	4	223	0.116178	0.143197	-2.02913	-1.78899
O95757	ENSG00000164070	ENST00000296464	HSPA4L	ENSP00000296464	HS74L_HUMAN	+	4	839	0.0084592	0.101738	-4.76401	-2.17806
Q8TBG4	ENSG00000164089	ENST00000296486	ETNPPL	ENSP00000296486	AT2L1_HUMAN	-	4	499	0.0307358	0.0293768	-3.45111	-3.49773
P56730	ENSG00000164099	ENST00000296498	PRSS12	ENSP00000296498	NETR_HUMAN	-	4	875	0.000706406		-7.25461
O95803	ENSG00000164100	ENST00000296499	NDST3	ENSP00000296499	NDST3_HUMAN	+	4	873	0.133346		-1.87169
P26583	ENSG00000164104	ENST00000296503	HMGB2	ENSP00000296503	HMGB2_HUMAN	-	4	209	0.244965	0.154548	-1.12565	-1.69936
O75446	ENSG00000164105	ENST00000296504	SAP30	ENSP00000296504	SAP30_HUMAN	+	4	220	0.0712119	0.0560525	-2.56822	-2.82378
O75711	ENSG00000164106	ENST00000296506	SCRG1	ENSP00000296506	SCRG1_HUMAN	-	4	98	0.0520885	0.00970805	-2.90132	-4.62504
Q13257	ENSG00000164109	ENST00000296509	MAD2L1	ENSP00000296509	MD2L1_HUMAN	-	4	205	0.0740566	0.211621	-2.52598	-1.31518
P08758	ENSG00000164111	ENST00000296511	ANXA5	ENSP00000296511	ANXA5_HUMAN	-	4	320	0.0466217	0.00442935	-3.01795	-5.41506
Q96M93	ENSG00000164113	ENST00000296513	ADAD1	ENSP00000296513	ADAD1_HUMAN	+	4	576	0.0382626	0.0460665	-3.22427	-3.03051
P15428	ENSG00000164120	ENST00000296522	HPGD	ENSP00000296522	PGDH_HUMAN	-	4	266	0.0684715	0.0154032	-2.61041	-4.15765
Q8WWX0	ENSG00000164122	ENST00000296525	ASB5	ENSP00000296525	ASB5_HUMAN	-	4	329	0.060939	0.0204706	-2.73501	-3.86808
Q7Z5S9	ENSG00000164124	ENST00000296529	TMEM144	ENSP00000296529	TM144_HUMAN	+	4	345	0.0062618	0.00644318	-5.06701	-5.03827
P25929	ENSG00000164128	ENST00000296533	NPY1R	ENSP00000354652	NPY1R_HUMAN	-	4	384	0.0904975	0.019447	-2.30758	-3.92042
Q9BXJ9	ENSG00000164134	ENST00000296543	NAA15	ENSP00000296543	NAA15_HUMAN	+	4	866	0.12183	0.14821	-1.97521	-1.74871
Q8N568	ENSG00000170390	ENST00000296550	DCLK2	ENSP00000296550	DCLK2_HUMAN	+	4	766	0.0172081	0.109832	-4.04502	-2.09245
Q96QV1	ENSG00000164161	ENST00000296575	HHIP	ENSP00000296575	HHIP_HUMAN	+	4	700	0.102633	0.218046	-2.16831	-1.27709
P61221	ENSG00000164163	ENST00000296577	ABCE1	ENSP00000296577	ABCE1_HUMAN	+	4	599	0.5	0.12127	0	-1.98045
P62312	ENSG00000164167	ENST00000296581	LSM6	ENSP00000296581	LSM6_HUMAN	+	4	80	0.387547	0.0991908	-0.457635	-2.20625
Q9NVA4	ENSG00000164168	ENST00000296582	TMEM184C	ENSP00000296582	T184C_HUMAN	+	4	438	0.346763	0.0698563	-0.633297	-2.5889
Q6UWR7	ENSG00000164303	ENST00000296741	ENPP6	ENSP00000296741	ENPP6_HUMAN	-	4	440	0.00267931	0.0957936	-5.91951	-2.24486
O15455	ENSG00000164342	ENST00000296795	TLR3	ENSP00000296795	TLR3_HUMAN	+	4	904	0.00452778	0.0237977	-5.39298	-3.71408
P02675	ENSG00000171564	ENST00000302068	FGB	ENSP00000306099	FIBB_HUMAN	+	4	491	0.0740185	0.0118729	-2.52654	-4.42155
Q15797	ENSG00000170365	ENST00000302085	SMAD1	ENSP00000305769	SMAD1_HUMAN	+	4	465	0.5	0.250465	0	-1.09614
Q9BW91	ENSG00000170502	ENST00000302174	NUDT9	ENSP00000303575	NUDT9_HUMAN	+	4	350	0.0597289	0.00441474	-2.75635	-5.41838
Q9H5L6	ENSG00000168152	ENST00000302236	THAP9	ENSP00000305533	THAP9_HUMAN	+	4	903	0.000359546	0.0479315	-7.93031	-2.98887
Q9H5J4	ENSG00000170522	ENST00000302274	ELOVL6	ENSP00000304736	ELOV6_HUMAN	-	4	265	0.5	0.0712385	0	-2.56782
Q9H160	ENSG00000168556	ENST00000302327	ING2	ENSP00000307183	ING2_HUMAN	+	4	280	0.397561	0.116207	-0.415639	-2.02885
O95202	ENSG00000168924	ENST00000302787	LETM1	ENSP00000305653	LETM1_HUMAN	-	4	739	0.110542	0.0345038	-2.08522	-3.33157
Q9H5U6	ENSG00000168228	ENST00000302874	ZCCHC4	ENSP00000303468	ZCHC4_HUMAN	+	4	513	0.000188341	0.00396442	-8.57707	-5.52642
Q7L5Y9	ENSG00000090316	ENST00000303400	MAEA	ENSP00000302830	MAEA_HUMAN	+	4	396	0.386191	0.178874	-0.463353	-1.52399
Q29RF7	ENSG00000121892	ENST00000303538	PDS5A	ENSP00000303427	PDS5A_HUMAN	-	4	1337	0.5	0.209549	0	-1.32764
Q8WZ64	ENSG00000047365	ENST00000303965	ARAP2	ENSP00000302895	ARAP2_HUMAN	-	4	1704	0.0216273	0.0194043	-3.81193	-3.92267
O14810	ENSG00000168993	ENST00000304062	CPLX1	ENSP00000305613	CPLX1_HUMAN	-	4	134	0.0252363	0.0869806	-3.65391	-2.35107
P56385	ENSG00000169020	ENST00000304312	ATP5ME	ENSP00000306003	ATP5I_HUMAN	-	4	69	0.00790402	0.0674314	-4.83245	-2.62683
Q8IY51	ENSG00000169989	ENST00000304337	TIGD4	ENSP00000355162	TIGD4_HUMAN	-	4	512	0.00864056		-4.74261
P21918	ENSG00000169676	ENST00000304374	DRD5	ENSP00000306129	DRD5_HUMAN	+	4	477	0.0336476		-3.35759
Q6P9G4	ENSG00000170006	ENST00000304385	TMEM154	ENSP00000302144	TM154_HUMAN	-	4	183	0.0342493	0.013443	-3.33924	-4.29576
P53370	ENSG00000170917	ENST00000304430	NUDT6	ENSP00000306070	NUDT6_HUMAN	-	4	316	0.000235828	0.0176302	-8.35217	-4.02035
O43679	ENSG00000169744	ENST00000304523	LDB2	ENSP00000306772	LDB2_HUMAN	-	4	373	0.0468356	0.0617009	-3.01314	-2.72177
P29371	ENSG00000169836	ENST00000304883	TACR3	ENSP00000303325	NK3R_HUMAN	-	4	465	0.0686175	0.00242839	-2.60812	-6.0181
Q8TAX7	ENSG00000171195	ENST00000304887	MUC7	ENSP00000302021	MUC7_HUMAN	+	4	377	0.00189553	0.00828918	-6.26636	-4.78448
P02814	ENSG00000171201	ENST00000304915	SMR3B	ENSP00000302400	SMR3B_HUMAN	+	4	79	0.0180623	0.00802093	-3.9957	-4.81765
P00325	ENSG00000196616	ENST00000305046	ADH1B	ENSP00000306606	ADH1B_HUMAN	-	4	375	0.000157303	0.026659	-8.75718	-3.59761
P06133	ENSG00000156096	ENST00000305107	UGT2B4	ENSP00000305221	UD2B4_HUMAN	-	4	528	0.00178917	0.0349194	-6.32421	-3.31917
P16662	ENSG00000171234	ENST00000305231	UGT2B7	ENSP00000304811	UD2B7_HUMAN	+	4	529	0.00178385	0.0162092	-6.3272	-4.10583
Q9UL52	ENSG00000087128	ENST00000305363	TMPRSS11E	ENSP00000307519	TM11E_HUMAN	+	4	423	0.00231346	0.00956092	-6.0667	-4.64046
Q9H082	ENSG00000172007	ENST00000305626	RAB33B	ENSP00000306496	RB33B_HUMAN	+	4	229	0.0486561	0.0120607	-2.9731	-4.40567
P62079	ENSG00000168785	ENST00000305798	TSPAN5	ENSP00000307701	TSN5_HUMAN	-	4	268	0.292062	0.0324286	-0.88539	-3.39575
Q92858	ENSG00000172238	ENST00000306011	ATOH1	ENSP00000302216	ATOH1_HUMAN	+	4	354	0.0283875		-3.53301
Q8N475	ENSG00000168843	ENST00000306100	FSTL5	ENSP00000305334	FSTL5_HUMAN	-	4	847	0.011795	0.0220837	-4.42822	-3.79059
Q8N4T8	ENSG00000145439	ENST00000306193	CBR4	ENSP00000303525	CBR4_HUMAN	-	4	237	0.000100124	0.0102836	-9.209	-4.56686
Q9P2W9	ENSG00000168818	ENST00000306200	STX18	ENSP00000305810	STX18_HUMAN	-	4	335	0.00114876	0.0303106	-6.76792	-3.46548
Q8IY95	ENSG00000170088	ENST00000306480	TMEM192	ENSP00000305069	TM192_HUMAN	-	4	271	0.0326947	0.0424476	-3.3873	-3.11611
P02778	ENSG00000169245	ENST00000306602	CXCL10	ENSP00000305651	CXL10_HUMAN	-	4	98	0.0077243	0.0935592	-4.85563	-2.27093
O14625	ENSG00000169248	ENST00000306621	CXCL11	ENSP00000306884	CXL11_HUMAN	-	4	94	0.0423804	0.0677785	-3.11776	-2.62133
Q8NB14	ENSG00000170185	ENST00000307017	USP38	ENSP00000303434	UBP38_HUMAN	+	4	1042	0.130451	0.0407824	-1.89697	-3.15787
Q9NPC6	ENSG00000172399	ENST00000307128	MYOZ2	ENSP00000306997	MYOZ2_HUMAN	+	4	264	0.0960664		-2.24172
P48039	ENSG00000168412	ENST00000307161	MTNR1A	ENSP00000302811	MTR1A_HUMAN	-	4	350	0.00750307	0.00388921	-4.88491	-5.54565
P83110	ENSG00000170801	ENST00000307358	HTRA3	ENSP00000303766	HTRA3_HUMAN	+	4	453	0.0179959	0.0167833	-3.99945	-4.07044
P10145	ENSG00000169429	ENST00000307407	CXCL8	ENSP00000306512	IL8_HUMAN	+	4	99	0.0191777	0.00213934	-3.93464	-6.14512
Q6UWI2	ENSG00000169116	ENST00000307428	PARM1	ENSP00000370224	PARM1_HUMAN	+	4	310	0.000828824	0.0135582	-7.09467	-4.28711
Q8TBZ0	ENSG00000168491	ENST00000307588	CCDC110	ENSP00000306776	CC110_HUMAN	-	4	833	0.000100124	0.00653859	-9.209	-5.02347
Q92628	ENSG00000170871	ENST00000307659	KIAA0232	ENSP00000303928	K0232_HUMAN	+	4	1395	0.269398	0.182413	-0.997677	-1.50008
Q08752	ENSG00000171497	ENST00000307720	PPID	ENSP00000303754	PPID_HUMAN	-	4	370	0.000290274	0.018734	-8.1444	-3.9585
Q9NRR1	ENSG00000170891	ENST00000307746	CYTL1	ENSP00000303550	CYTL1_HUMAN	-	4	136	0.00236687	0.0115194	-6.04382	-4.45214
Q9HBX9	ENSG00000171509	ENST00000307765	RXFP1	ENSP00000303248	RXFP1_HUMAN	+	4	757	0.0890898	0.014606	-2.3248	-4.21161
P42574	ENSG00000164305	ENST00000308394	CASP3	ENSP00000311032	CASP3_HUMAN	-	4	277	0.0710189	0.149721	-2.57114	-1.73679
Q9P2F5	ENSG00000173320	ENST00000308497	STOX2	ENSP00000311257	STOX2_HUMAN	+	4	926	0.156869	0.189065	-1.68171	-1.4561
Q9BXR5	ENSG00000174123	ENST00000308973	TLR10	ENSP00000308925	TLR10_HUMAN	-	4	811	0.000148202		-8.81679
Q15399	ENSG00000174125	ENST00000308979	TLR1	ENSP00000354932	TLR1_HUMAN	-	4	786	0.000294745		-8.1291
Q13127	ENSG00000084093	ENST00000309042	REST	ENSP00000311816	REST_HUMAN	+	4	1097	0.0186252	0.145816	-3.96444	-1.7678
Q7L9L4	ENSG00000173542	ENST00000309395	MOB1B	ENSP00000310189	MOB1B_HUMAN	+	4	216	0.113788	0.0543008	-2.05262	-2.85739
Q9ULI1	ENSG00000174145	ENST00000309447	NWD2	ENSP00000309501	NWD2_HUMAN	+	4	1742	0.0522391	0.0551984	-2.89827	-2.84004
Q16836	ENSG00000138796	ENST00000309522	HADH	ENSP00000312288	HCDH_HUMAN	+	4	314	0.000112741	0.0298101	-9.0903	-3.48265
Q8N8J7	ENSG00000174749	ENST00000309733	FAM241A	ENSP00000310182	F241A_HUMAN	+	4	132	0.000630703	0.0111586	-7.36805	-4.48432
Q86TJ2	ENSG00000173011	ENST00000310074	TADA2B	ENSP00000308022	TAD2B_HUMAN	+	4	420	0.445893	0.149107	-0.217277	-1.74162
Q2M329	ENSG00000173013	ENST00000310085	CCDC96	ENSP00000309285	CCD96_HUMAN	-	4	555	0.0207905		-3.85225
Q9UGM1	ENSG00000174343	ENST00000310169	CHRNA9	ENSP00000312663	ACHA9_HUMAN	+	4	479	0.00168632	0.0242146	-6.38352	-3.69629
O43704	ENSG00000173597	ENST00000310613	SULT1B1	ENSP00000308770	ST1B1_HUMAN	-	4	296	0.00904266	0.0332427	-4.69672	-3.37011
Q8N609	ENSG00000174599	ENST00000310754	TRAM1L1	ENSP00000309402	TR1L1_HUMAN	-	4	369	0.0783048		-2.46561
Q16880	ENSG00000174607	ENST00000310836	UGT8	ENSP00000311648	CGT_HUMAN	+	4	541	0.00822109		-4.7928
Q49MG5	ENSG00000164114	ENST00000311277	MAP9	ENSP00000310593	MAP9_HUMAN	-	4	647	0.000229781	0.00687035	-8.37815	-4.97365
Q9Y251	ENSG00000173083	ENST00000311412	HPSE	ENSP00000308107	HPSE_HUMAN	-	4	543	0.00270645	0.00671574	-5.90941	-4.99656
Q9NZF1	ENSG00000145287	ENST00000311507	PLAC8	ENSP00000309509	PLAC8_HUMAN	-	4	115	0.10218	0.0267586	-2.17323	-3.59378
Q17RF5	ENSG00000174792	ENST00000311623	ODAPH	ENSP00000311307	ODAPH_HUMAN	+	4	130	0.000554058	0.00754362	-7.49769	-4.87948
Q8TBB0	ENSG00000174796	ENST00000311638	THAP6	ENSP00000309007	THAP6_HUMAN	+	4	222	0.00373975	0.00430201	-5.58499	-5.44436
P12034	ENSG00000138675	ENST00000312465	FGF5	ENSP00000311697	FGF5_HUMAN	+	4	268	0.0102443	0.0040497	-4.57074	-5.50506
Q9Y6A5	ENSG00000013810	ENST00000313288	TACC3	ENSP00000326550	TACC3_HUMAN	+	4	838	0.00289802	0.0224543	-5.84082	-3.77356
Q9H2A3	ENSG00000178403	ENST00000313341	NEUROG2	ENSP00000317333	NGN2_HUMAN	-	4	272	0.0956651		-2.24635
Q14103	ENSG00000138668	ENST00000313899	HNRNPD	ENSP00000313199	HNRPD_HUMAN	-	4	355	0.5	0.282346	0	-0.932856
O14976	ENSG00000178950	ENST00000314167	GAK	ENSP00000314499	GAK_HUMAN	-	4	1311	0.0477758	0.144771	-2.99228	-1.77622
Q6ZW61	ENSG00000181004	ENST00000314218	BBS12	ENSP00000319062	BBS12_HUMAN	+	4	710	0.00676413		-4.98933
P78317	ENSG00000063978	ENST00000314289	RNF4	ENSP00000315212	RNF4_HUMAN	+	4	190	0.12472	0.186335	-1.94847	-1.474
P30876	ENSG00000047315	ENST00000314595	POLR2B	ENSP00000312735	RPB2_HUMAN	+	4	1174	0.5	0.0806682	0	-2.4333
Q96LW4	ENSG00000164306	ENST00000314970	PRIMPOL	ENSP00000313816	PRIPO_HUMAN	+	4	560	0.00288228	0.0235271	-5.84629	-3.7258
Q5FYB0	ENSG00000180801	ENST00000315366	ARSJ	ENSP00000320219	ARSJ_HUMAN	-	4	599	0.024938		-3.66611
Q9UJX5	ENSG00000053900	ENST00000315368	ANAPC4	ENSP00000318775	APC4_HUMAN	+	4	808	0.0514917	0.0406678	-2.91347	-3.1608
Q8NFZ5	ENSG00000168884	ENST00000315423	TNIP2	ENSP00000321203	TNIP2_HUMAN	-	4	429	0.0014008	0.143879	-6.56931	-1.78344
Q9BYD6	ENSG00000169288	ENST00000315567	MRPL1	ENSP00000315017	RM01_HUMAN	+	4	325	0.00335489	0.0147531	-5.69398	-4.20144
Q16589	ENSG00000138764	ENST00000316355	CCNG2	ENSP00000315743	CCNG2_HUMAN	+	4	344	0.143471	0.0370508	-1.78676	-3.25771
O60701	ENSG00000109814	ENST00000316423	UGDH	ENSP00000319501	UGDH_HUMAN	-	4	494	0.12432	0.0058687	-1.95214	-5.13224
Q9Y586	ENSG00000181541	ENST00000317605	MAB21L2	ENSP00000324701	MB212_HUMAN	+	4	359	0.456307		-0.175218
O14718	ENSG00000180245	ENST00000317735	RRH	ENSP00000314992	OPSX_HUMAN	+	4	337	0.0288698	0.00627734	-3.51567	-5.06451
O75795	ENSG00000197888	ENST00000317746	UGT2B17	ENSP00000320401	UDB17_HUMAN	-	4	530	0.00111241	0.006174	-6.80011	-5.08121
Q96HC4	ENSG00000163110	ENST00000317968	PDLIM5	ENSP00000321746	PDLI5_HUMAN	+	4	596	0.000100124	0.0542403	-9.209	-2.85857
Q8NFU4	ENSG00000181617	ENST00000317987	FDCSP	ENSP00000318437	FDSCP_HUMAN	+	4	85	0.0615062	0.10326	-2.72514	-2.16152
Q6NUJ1	ENSG00000178597	ENST00000319098	PSAPL1	ENSP00000317445	SAPL1_HUMAN	-	4	521	0.000361064		-7.92609
A0PJX4	ENSG00000178343	ENST00000319234	SHISA3	ENSP00000326445	SHSA3_HUMAN	+	4	238	0.00420981	0.0358756	-5.46612	-3.29116
Q86SK9	ENSG00000145284	ENST00000319540	SCD5	ENSP00000316329	SCD5_HUMAN	-	4	330	0.0608474	0.0337295	-2.73661	-3.35507
P40933	ENSG00000164136	ENST00000320650	IL15	ENSP00000323505	IL15_HUMAN	+	4	162	0.0659933	0.0393776	-2.64993	-3.19438
Q9NUP1	ENSG00000186222	ENST00000320776	BLOC1S4	ENSP00000318128	BL1S4_HUMAN	+	4	217	0.0495994		-2.95291
Q96HT8	ENSG00000178988	ENST00000320848	MRFAP1L1	ENSP00000318154	MR1L1_HUMAN	-	4	127	0.0150159	0.0180408	-4.18352	-3.99691
Q6UWZ7	ENSG00000163322	ENST00000321945	ABRAXAS1	ENSP00000369857	ABRX1_HUMAN	-	4	409	0.000954285	0.00825232	-6.95359	-4.78897
A0AVT1	ENSG00000033178	ENST00000322244	UBA6	ENSP00000313454	UBA6_HUMAN	-	4	1052	0.084119	0.023451	-2.38765	-3.72911
Q6P2P2	ENSG00000164169	ENST00000322396	PRMT9	ENSP00000314396	ANM9_HUMAN	-	4	845	0.152053	0.0268523	-1.71859	-3.59019
Q9NP70	ENSG00000178522	ENST00000322937	AMBN	ENSP00000313809	AMBN_HUMAN	+	4	447	0.00189741	0.019237	-6.26537	-3.9315
Q8NDB2	ENSG00000153064	ENST00000322953	BANK1	ENSP00000320509	BANK1_HUMAN	+	4	785	0.000107124	0.00911949	-9.14141	-4.68818
Q96NT1	ENSG00000177432	ENST00000323061	NAP1L5	ENSP00000320488	NP1L5_HUMAN	-	4	182	0.120453		-1.98815
Q8N7P3	ENSG00000177300	ENST00000323319	CLDN22	ENSP00000318113	CLD22_HUMAN	-	4	220	0.0313917		-3.42932
Q8IZ81	ENSG00000179387	ENST00000323570	ELMOD2	ENSP00000326342	ELMD2_HUMAN	+	4	293	0.0411181	0.0345332	-3.14932	-3.33069
Q96PM5	ENSG00000163743	ENST00000324439	RCHY1	ENSP00000321239	ZN363_HUMAN	-	4	261	0.041953	0.0113224	-3.12835	-4.46958
Q8NA56	ENSG00000137473	ENST00000325106	TTC29	ENSP00000316740	TTC29_HUMAN	-	4	475	0.000459877	0.00517669	-7.68409	-5.2584
Q9H903	ENSG00000163738	ENST00000325278	MTHFD2L	ENSP00000321984	MTD2L_HUMAN	+	4	347	0.0353696	0.0329551	-3.30589	-3.3791
O14967	ENSG00000153132	ENST00000325617	CLGN	ENSP00000326699	CLGN_HUMAN	-	4	610	0.000867675	0.00382956	-7.04883	-5.56117
Q6NW29	ENSG00000182552	ENST00000326397	RWDD4	ENSP00000388920	RWDD4_HUMAN	-	4	188	0.0409718	0.0101083	-3.15304	-4.58424
Q53FE4	ENSG00000138813	ENST00000326581	C4orf17	ENSP00000322582	CD017_HUMAN	+	4	359	0.000101316	0.00612581	-9.19717	-5.0891
Q659C4	ENSG00000138709	ENST00000326639	LARP1B	ENSP00000321997	LAR1B_HUMAN	+	4	914	0.00180081	0.0373898	-6.31771	-3.24825
Q9C0D4	ENSG00000178163	ENST00000326756	ZNF518B	ENSP00000317614	Z518B_HUMAN	-	4	1074	0.000100128		-9.20896
Q96MM3	ENSG00000179059	ENST00000326866	ZFP42	ENSP00000317686	ZFP42_HUMAN	+	4	310	0.0640402		-2.68206
Q9BZM3	ENSG00000180613	ENST00000326902	GSX2	ENSP00000319118	GSX2_HUMAN	+	4	304	0.00788683	0.116314	-4.83464	-2.02781
Q86SH2	ENSG00000182223	ENST00000327939	ZAR1	ENSP00000329803	ZAR1_HUMAN	+	4	424	0.000100124	0.0118317	-9.209	-4.42507
Q7Z5P4	ENSG00000170509	ENST00000328546	HSD17B13	ENSP00000333300	DHB13_HUMAN	-	4	300	0.00240604	0.00151183	-6.02736	-6.49292
Q5EBN2	ENSG00000183439	ENST00000329314	TRIM61	ENSP00000332288	TRI61_HUMAN	-	4	209	0.0229569	0.00261943	-3.75091	-5.94218
P49146	ENSG00000185149	ENST00000329476	NPY2R	ENSP00000332591	NPY2R_HUMAN	+	4	381	0.0566496		-2.81255
P0C091	ENSG00000183090	ENST00000329798	FREM3	ENSP00000332886	FREM3_HUMAN	-	4	2139	0.0131578	0.00824962	-4.3175	-4.7893
P18825	ENSG00000184160	ENST00000330055	ADRA2C	ENSP00000386069	ADA2C_HUMAN	+	4	462	0.136032		-1.84864
P51157	ENSG00000157869	ENST00000330852	RAB28	ENSP00000328551	RAB28_HUMAN	-	4	221	0.0969584	0.0220508	-2.23149	-3.79211
Q8N9V2	ENSG00000184108	ENST00000332517	TRIML1	ENSP00000327738	TRIML_HUMAN	+	4	468	0.000768192	0.0428121	-7.1707	-3.10718
Q86T26	ENSG00000185873	ENST00000332644	TMPRSS11B	ENSP00000330475	TM11B_HUMAN	-	4	416	0.000100677	0.00549283	-9.20349	-5.1988
Q7Z449	ENSG00000155016	ENST00000332884	CYP2U1	ENSP00000333212	CP2U1_HUMAN	+	4	544	0.0263705	0.0225019	-3.60878	-3.7714
Q3SXM0	ENSG00000182308	ENST00000333141	DCAF4L1	ENSP00000327796	DC4L1_HUMAN	+	4	396	0.5		0
Q8IWK6	ENSG00000152990	ENST00000334304	ADGRA3	ENSP00000334952	AGRA3_HUMAN	-	4	1321	0.0687937	0.138076	-2.60537	-1.83136
A6NEL2	ENSG00000186212	ENST00000334306	SOWAHB	ENSP00000334879	SWAHB_HUMAN	-	4	793	0.0151785		-4.17258
Q92564	ENSG00000109184	ENST00000334635	DCUN1D4	ENSP00000334625	DCNL4_HUMAN	+	4	292	0.189047	0.0400097	-1.45621	-3.1778
Q7Z392	ENSG00000168538	ENST00000334690	TRAPPC11	ENSP00000335371	TPC11_HUMAN	+	4	1133	0.000159489	0.0224639	-8.74338	-3.77313
Q7Z713	ENSG00000186352	ENST00000335174	ANKRD37	ENSP00000335147	ANR37_HUMAN	+	4	158	0.00369286	0.0553916	-5.59765	-2.83634
Q9ULD6	ENSG00000164066	ENST00000335251	INTU	ENSP00000334003	INTU_HUMAN	+	4	942	0.0316764	0.0126802	-3.42	-4.35495
Q0GE19	ENSG00000120519	ENST00000335472	SLC10A7	ENSP00000334594	NTCP7_HUMAN	-	4	340	0.0543948	0.0363032	-2.85556	-3.27887
Q9BY64	ENSG00000135226	ENST00000335568	UGT2B28	ENSP00000334276	UDB28_HUMAN	+	4	529	0.000100124	0.00650016	-9.209	-5.02941
P02679	ENSG00000171557	ENST00000336098	FGG	ENSP00000336829	FIBG_HUMAN	-	4	453	0.0315161	0.0434246	-3.42523	-3.09233
O95237	ENSG00000121207	ENST00000336356	LRAT	ENSP00000337224	LRAT_HUMAN	+	4	230	0.033172	0.00696525	-3.37231	-4.95983
A1A4S6	ENSG00000071205	ENST00000336498	ARHGAP10	ENSP00000336923	RHG10_HUMAN	+	4	786	0.0454913	0.00847588	-3.04367	-4.76202
O43143	ENSG00000109606	ENST00000336812	DHX15	ENSP00000336741	DHX15_HUMAN	-	4	795	0.5	0.266984	0	-1.00998
Q14582	ENSG00000123933	ENST00000337190	MXD4	ENSP00000337889	MAD4_HUMAN	-	4	209	0.082615	0.0858378	-2.40734	-2.36555
Q6UN15	ENSG00000145216	ENST00000337488	FIP1L1	ENSP00000336752	FIP1_HUMAN	+	4	594	0.459535	0.179412	-0.162214	-1.52034
Q8N5Z0	ENSG00000109576	ENST00000337664	AADAT	ENSP00000336808	AADAT_HUMAN	-	4	425	0.245398	0.244287	-1.12331	-1.12932
Q6ZSB9	ENSG00000168826	ENST00000337872	ZBTB49	ENSP00000338807	ZBT49_HUMAN	+	4	765	0.000495577	0.0432658	-7.60929	-3.09616
P54855	ENSG00000196620	ENST00000338206	UGT2B15	ENSP00000341045	UDB15_HUMAN	-	4	530	0.000100124	0.00717512	-9.209	-4.92993
Q15761	ENSG00000164129	ENST00000338566	NPY5R	ENSP00000339377	NPY5R_HUMAN	+	4	445	0.0267663		-3.59348
Q6UX39	ENSG00000187689	ENST00000339336	AMTN	ENSP00000341013	AMTN_HUMAN	+	4	209	0.00085285	0.00525377	-7.06607	-5.24354
Q13316	ENSG00000152592	ENST00000339673	DMP1	ENSP00000340935	DMP1_HUMAN	+	4	513	0.000650412	0.0157929	-7.33725	-4.13227
Q18PE1	ENSG00000175920	ENST00000340083	DOK7	ENSP00000344432	DOK7_HUMAN	+	4	504	0.00221771	0.0818997	-6.10906	-2.41681
Q96CB8	ENSG00000138785	ENST00000340139	INTS12	ENSP00000340737	INT12_HUMAN	-	4	462	0.114734	0.119768	-2.04328	-1.99463
Q6MZP7	ENSG00000189308	ENST00000340417	LIN54	ENSP00000341947	LIN54_HUMAN	-	4	749	0.361977	0.246637	-0.566792	-1.11663
Q9UKA1	ENSG00000118564	ENST00000341285	FBXL5	ENSP00000344866	FBXL5_HUMAN	-	4	691	0.234259	0.0377668	-1.18441	-3.23783
Q9H2U2	ENSG00000138777	ENST00000341695	PPA2	ENSP00000343885	IPYR2_HUMAN	-	4	334	0.000321159	0.0342269	-8.04325	-3.33992
Q9NX58	ENSG00000145220	ENST00000343470	LYAR	ENSP00000345917	LYAR_HUMAN	-	4	379	0.0180135	0.00838872	-3.99845	-4.77244
Q96MU7	ENSG00000083896	ENST00000344157	YTHDC1	ENSP00000339245	YTDC1_HUMAN	-	4	727	0.5	0.279254	0	-0.948163
Q86UK5	ENSG00000173040	ENST00000344408	EVC2	ENSP00000342144	LBN_HUMAN	-	4	1308	0.00535447	0.0159337	-5.22445	-4.12326
Q4G0J3	ENSG00000174720	ENST00000344442	LARP7	ENSP00000344950	LARP7_HUMAN	+	4	582	0.0385918		-3.21536
Q6MZM9	ENSG00000187533	ENST00000344526	PRR27	ENSP00000343172	PRR27_HUMAN	+	4	219	0.00146876	0.0938727	-6.52187	-2.26724
Q9HCL0	ENSG00000189184	ENST00000344876	PCDH18	ENSP00000355082	PCD18_HUMAN	-	4	1135	0.0401889	0.0553514	-3.17314	-2.83711
Q8N4F7	ENSG00000145428	ENST00000347063	RNF175	ENSP00000340979	RN175_HUMAN	-	4	328	0.000100497	0.00266813	-9.20528	-5.92371
P53367	ENSG00000164144	ENST00000353617	ARFIP1	ENSP00000296557	ARFP1_HUMAN	+	4	373	0.0961257	0.0315653	-2.24103	-3.42362
Q9H4L7	ENSG00000163104	ENST00000354268	SMARCAD1	ENSP00000346217	SMRCD_HUMAN	+	4	1026	0.0639727	0.275353	-2.68319	-0.967632
O76074	ENSG00000138735	ENST00000354960	PDE5A	ENSP00000347046	PDE5A_HUMAN	-	4	875	0.0289812	0.0336012	-3.5117	-3.35902
P42858	ENSG00000197386	ENST00000355072	HTT	ENSP00000347184	HD_HUMAN	+	4	3142	0.0455512	0.129443	-3.0423	-1.9059
Q14728	ENSG00000109736	ENST00000355443	MFSD10	ENSP00000347619	MFS10_HUMAN	-	4	455	0.0318421	0.0277345	-3.4146	-3.55695
Q8TF08	ENSG00000170516	ENST00000355591	COX7B2	ENSP00000347799	CX7B2_HUMAN	-	4	81	0.0192668		-3.92992
Q13508	ENSG00000156219	ENST00000355810	ART3	ENSP00000348064	NAR3_HUMAN	+	4	389	0.00514623	0.0116106	-5.26433	-4.44416
Q9NVU7	ENSG00000198301	ENST00000356260	SDAD1	ENSP00000348596	SDA1_HUMAN	-	4	687	0.000338896	0.0197495	-7.98948	-3.90468
Q6ZWK6	ENSG00000198092	ENST00000356291	TMPRSS11F	ENSP00000348639	TM11F_HUMAN	-	4	438	0.00680543	0.0487718	-4.98321	-2.9706
O15254	ENSG00000087008	ENST00000356406	ACOX3	ENSP00000348775	ACOX3_HUMAN	-	4	700	0.0595708	0.011321	-2.75917	-4.46971
Q9C0K1	ENSG00000138821	ENST00000356736	SLC39A8	ENSP00000349174	S39A8_HUMAN	-	4	460	0.0404886	0.0984493	-3.1654	-2.21457
Q01484	ENSG00000145362	ENST00000357077	ANK2	ENSP00000349588	ANK2_HUMAN	+	4	3957	0.0665524		-2.6409
Q6V1P9	ENSG00000197410	ENST00000357232	DCHS2	ENSP00000349768	PCD23_HUMAN	-	4	3371	0.000100124	0.00521791	-9.209	-5.25043
P08235	ENSG00000151623	ENST00000358102	NR3C2	ENSP00000350815	MCR_HUMAN	-	4	984	0.118612	0.220551	-2.00564	-1.26246
Q6V702	ENSG00000197826	ENST00000358105	CFAP299	ENSP00000350818	CF299_HUMAN	+	4	233	0.00249201	0.0210173	-5.99217	-3.84117
Q8NBQ5	ENSG00000198189	ENST00000358290	HSD17B11	ENSP00000351035	DHB11_HUMAN	-	4	300	0.0385296	0.0262206	-3.21704	-3.61464
O94915	ENSG00000075539	ENST00000358350	FRYL	ENSP00000351113	FRYL_HUMAN	-	4	3013	0.148144	0.0976618	-1.74923	-2.22348
Q96EY4	ENSG00000198498	ENST00000358572	TMA16	ENSP00000351380	TMA16_HUMAN	+	4	203	0.000231868	0.0179369	-8.36911	-4.0028
O75179	ENSG00000132466	ENST00000358602	ANKRD17	ENSP00000351416	ANR17_HUMAN	-	4	2603	0.5	0.308618	0	-0.806589
P15421	ENSG00000197465	ENST00000358615	GYPE	ENSP00000351430	GLPE_HUMAN	-	4	78	0.0429039	0.0456194	-3.10494	-3.04073
Q14410	ENSG00000196475	ENST00000358842	GK2	ENSP00000351706	GLPK2_HUMAN	-	4	553	0.0247516		-3.6738
Q8IWE2	ENSG00000197712	ENST00000358869	FAM114A1	ENSP00000351740	NXP20_HUMAN	+	4	563	0.000273109	0.00975502	-8.20537	-4.62017
Q9UKF5	ENSG00000168594	ENST00000359240	ADAM29	ENSP00000352177	ADA29_HUMAN	+	4	820	0.043693		-3.08589
Q9UJ72	ENSG00000109511	ENST00000359299	ANXA10	ENSP00000352248	ANX10_HUMAN	+	4	324	0.00321323	0.00653119	-5.73726	-5.02461
P61296	ENSG00000164107	ENST00000359562	HAND2	ENSP00000352565	HAND2_HUMAN	-	4	217	0.0888618	0.106876	-2.32761	-2.12305
Q9UN86	ENSG00000138757	ENST00000359707	G3BP2	ENSP00000352738	G3BP2_HUMAN	-	4	482	0.5	0.156683	0	-1.68312
Q6ZWB6	ENSG00000183783	ENST00000360029	KCTD8	ENSP00000353129	KCTD8_HUMAN	-	4	473	0.0501471	0.0665759	-2.94135	-2.64052
Q66K79	ENSG00000109625	ENST00000360986	CPZ	ENSP00000354255	CBPZ_HUMAN	+	4	652	0.000100124	0.00220834	-9.209	-6.11331
Q9NRP0	ENSG00000198856	ENST00000361564	OSTC	ENSP00000354676	OSTC_HUMAN	+	4	149	0.117279	0.00613986	-2.01845	-5.0868
O75121	ENSG00000198948	ENST00000361618	MFAP3L	ENSP00000354583	MFA3L_HUMAN	-	4	409	0.28134	0.0349373	-0.937826	-3.31864
Q96CG3	ENSG00000145365	ENST00000361717	TIFA	ENSP00000354911	TIFA_HUMAN	-	4	184	0.0482487		-2.98193
Q6ZWL3	ENSG00000145476	ENST00000378802	CYP4V2	ENSP00000368079	CP4V2_HUMAN	+	4	525	0.000291415	0.0185208	-8.14047	-3.97017
A7E2U8	ENSG00000205129	ENST00000378850	C4orf47	ENSP00000368127	CD047_HUMAN	+	4	309	0.00878604	0.0251483	-4.72577	-3.6575
Q504U0	ENSG00000205208	ENST00000379205	C4orf46	ENSP00000368503	CD046_HUMAN	-	4	113	0.0287757	0.0103088	-3.51902	-4.5644
Q8TB73	ENSG00000173376	ENST00000379692	NDNF	ENSP00000369014	NDNF_HUMAN	-	4	568	0.118667	0.0986499	-2.00511	-2.21232
Q6UXI9	ENSG00000168743	ENST00000379987	NPNT	ENSP00000369323	NPNT_HUMAN	+	4	565	0.0060896	0.0133568	-5.09506	-4.30228
Q6N021	ENSG00000168769	ENST00000380013	TET2	ENSP00000369351	TET2_HUMAN	+	4	2002	0.000214389	0.0202541	-8.4475	-3.87893
Q5HYJ1	ENSG00000205678	ENST00000381210	TECRL	ENSP00000370607	TECRL_HUMAN	-	4	363	0.0816721	0.00859702	-2.41984	-4.74771
Q9NV70	ENSG00000090989	ENST00000381295	EXOC1	ENSP00000370695	EXOC1_HUMAN	+	4	894	0.0395152	0.0481516	-3.19075	-2.98405
Q9HC07	ENSG00000134851	ENST00000381334	TMEM165	ENSP00000370736	TM165_HUMAN	+	4	324	0.0664057	0.257721	-2.64326	-1.05785
Q16585	ENSG00000163069	ENST00000381431	SGCB	ENSP00000370839	SGCB_HUMAN	-	4	318	0.0442764	0.0122453	-3.07202	-4.39029
P42680	ENSG00000135605	ENST00000381501	TEC	ENSP00000370912	TEC_HUMAN	-	4	631	0.0801625	0.0218968	-2.44014	-3.79928
Q9NX08	ENSG00000169019	ENST00000381571	COMMD8	ENSP00000370984	COMD8_HUMAN	-	4	183	0.0152818	0.024802	-4.16569	-3.67172
P47869	ENSG00000151834	ENST00000381620	GABRA2	ENSP00000371033	GBRA2_HUMAN	-	4	451	0.499191	0.115088	-0.00323495	-2.0398
Q9Y2Q0	ENSG00000124406	ENST00000381668	ATP8A1	ENSP00000371084	AT8A1_HUMAN	-	4	1164	0.171534	0.0415007	-1.57479	-3.13966
Q8NE18	ENSG00000179299	ENST00000381782	NSUN7	ENSP00000371201	NSUN7_HUMAN	+	4	718	0.00037746	0.0435888	-7.88167	-3.08839
Q15669	ENSG00000168421	ENST00000381799	RHOH	ENSP00000371219	RHOH_HUMAN	+	4	191	0.201959		-1.37409
Q8N614	ENSG00000121895	ENST00000381938	TMEM156	ENSP00000371364	TM156_HUMAN	-	4	296	0.000403583	0.017126	-7.81472	-4.04988
Q96G03	ENSG00000169299	ENST00000381967	PGM2	ENSP00000371393	PGM2_HUMAN	+	4	612	0.0100557	0.0103854	-4.58951	-4.55691
Q8IY42	ENSG00000154274	ENST00000381980	C4orf19	ENSP00000371408	CD019_HUMAN	+	4	314	0.00394829	0.0076526	-5.53052	-4.86503
O95436	ENSG00000157765	ENST00000382051	SLC34A2	ENSP00000371483	NPT2B_HUMAN	+	4	690	0.0151524	0.0125741	-4.17433	-4.36346
Q9HD40	ENSG00000109618	ENST00000382103	SEPSECS	ENSP00000371535	SPCS_HUMAN	-	4	501	0.0535824	0.0152772	-2.87146	-4.166
Q8N0V4	ENSG00000153012	ENST00000382114	LGI2	ENSP00000371548	LGI2_HUMAN	-	4	545	0.0594835	0.0369358	-2.76073	-3.26094
P08294	ENSG00000109610	ENST00000382120	SOD3	ENSP00000371554	SODE_HUMAN	+	4	240	0.0132309		-4.31188
Q6PIL6	ENSG00000185774	ENST00000382152	KCNIP4	ENSP00000371587	KCIP4_HUMAN	-	4	250	0.211125	0.10524	-1.31816	-2.14031
Q9NXF7	ENSG00000163257	ENST00000382247	DCAF16	ENSP00000371682	DCA16_HUMAN	-	4	216	0.0538867		-2.86548
Q14512	ENSG00000137440	ENST00000382333	FGFBP1	ENSP00000371770	FGFP1_HUMAN	-	4	234	0.00893084		-4.70927
P78367	ENSG00000109705	ENST00000382438	NKX3-2	ENSP00000371875	NKX32_HUMAN	-	4	333	0.00740245	0.0315295	-4.89851	-3.42479
Q96P69	ENSG00000155269	ENST00000382487	GPR78	ENSP00000371927	GPR78_HUMAN	+	4	363	0.000144993	0.00669893	-8.83868	-4.99909
Q9Y2T4	ENSG00000074211	ENST00000382599	PPP2R2C	ENSP00000372042	2ABG_HUMAN	-	4	447	0.370716	0.275421	-0.529146	-0.967292
P28360	ENSG00000163132	ENST00000382723	MSX1	ENSP00000372170	MSX1_HUMAN	+	4	303	0.0119302	0.0504164	-4.41668	-2.93571
Q5BJH2	ENSG00000132406	ENST00000382753	TMEM128	ENSP00000372201	TM128_HUMAN	-	4	165	0.000127768	0.0162761	-8.96516	-4.10165
Q04756	ENSG00000109758	ENST00000382774	HGFAC	ENSP00000372224	HGFA_HUMAN	+	4	655	0.000384743	0.0105155	-7.86255	-4.54433
Q9H3P2	ENSG00000185049	ENST00000382882	NELFA	ENSP00000372335	NELFA_HUMAN	-	4	528	0.224336	0.0158928	-1.24057	-4.12587
A0AVI4	ENSG00000168936	ENST00000382936	TMEM129	ENSP00000372394	TM129_HUMAN	-	4	362	0.0159269	0.00945519	-4.12369	-4.65169
Q9HCE5	ENSG00000145388	ENST00000388822	METTL14	ENSP00000373474	MET14_HUMAN	+	4	456	0.309115		-0.804258
Q8IYL2	ENSG00000155275	ENST00000389737	TRMT44	ENSP00000374387	TRM44_HUMAN	+	4	757	0.00218309	0.00278444	-6.12483	-5.88092
Q2YD98	ENSG00000163945	ENST00000389851	UVSSA	ENSP00000374501	UVSSA_HUMAN	+	4	709	0.00603231	0.0176072	-5.10457	-4.02169
Q9NWY4	ENSG00000056050	ENST00000393381	HPF1	ENSP00000406598	HPF1_HUMAN	-	4	346	0.00112717	0.0237104	-6.78692	-3.71785
P14316	ENSG00000168310	ENST00000393593	IRF2	ENSP00000377218	IRF2_HUMAN	-	4	349	0.330351	0.251737	-0.7066	-1.08937
Q9NRD0	ENSG00000164117	ENST00000393674	FBXO8	ENSP00000377280	FBX8_HUMAN	-	4	319	0.0820003	0.0206923	-2.41547	-3.85709
Q8IY21	ENSG00000137628	ENST00000393743	DDX60	ENSP00000377344	DDX60_HUMAN	-	4	1712	0.196291	0.0109608	-1.40964	-4.5024
O43677	ENSG00000109390	ENST00000394223	NDUFC1	ENSP00000377770	NDUC1_HUMAN	-	4	76	0.0443393	0.0281691	-3.07053	-3.54095
Q96P65	ENSG00000186867	ENST00000394427	QRFPR	ENSP00000377948	QRFPR_HUMAN	-	4	431	0.000125168	0.0306284	-8.98573	-3.45472
P05156	ENSG00000205403	ENST00000394634	CFI	ENSP00000378130	CFAI_HUMAN	-	4	583	0.00919216	0.0488443	-4.68017	-2.96904
Q9NWR8	ENSG00000005059	ENST00000394650	MCUB	ENSP00000378145	MCUB_HUMAN	+	4	336	0.000100124	0.0115959	-9.209	-4.44544
P49207	ENSG00000109475	ENST00000394667	RPL34	ENSP00000378162	RL34_HUMAN	+	4	117	0.099715	0.263933	-2.20039	-1.02563
Q8TEA7	ENSG00000145348	ENST00000394708	TBCK	ENSP00000378198	TBCK_HUMAN	-	4	893	0.00559244	0.0208636	-5.18073	-3.84866
Q86UD5	ENSG00000164038	ENST00000394785	SLC9B2	ENSP00000378265	SL9B2_HUMAN	-	4	537	0.00456354	0.030088	-5.38508	-3.47308
Q08209	ENSG00000138814	ENST00000394854	PPP3CA	ENSP00000378323	PP2BA_HUMAN	-	4	521	0.5	0.307113	0	-0.81365
Q8TBZ6	ENSG00000145331	ENST00000394876	TRMT10A	ENSP00000378342	TM10A_HUMAN	-	4	339	0.0133093	0.00197055	-4.30589	-6.22747
P37840	ENSG00000145335	ENST00000394991	SNCA	ENSP00000378442	SYUA_HUMAN	-	4	140	0.0601084	0.127149	-2.74962	-1.92641
P10451	ENSG00000118785	ENST00000395080	SPP1	ENSP00000378517	OSTP_HUMAN	+	4	314	0.048557	0.0014203	-2.97524	-6.55546
Q8N264	ENSG00000138639	ENST00000395184	ARHGAP24	ENSP00000378611	RHG24_HUMAN	+	4	748	0.0517088	0.0122826	-2.90903	-4.38721
O94979	ENSG00000138674	ENST00000395310	SEC31A	ENSP00000378721	SC31A_HUMAN	-	4	1220	0.0715754	0.0276683	-2.56274	-3.55941
P35070	ENSG00000174808	ENST00000395743	BTC	ENSP00000379092	BTC_HUMAN	-	4	178	0.000799667	0.0561957	-7.13051	-2.82108
P15514	ENSG00000109321	ENST00000395748	AREG	ENSP00000379097	AREG_HUMAN	+	4	252	0.0368711	0.0674591	-3.26276	-2.62639
P09341	ENSG00000163739	ENST00000395761	CXCL1	ENSP00000379110	GROA_HUMAN	+	4	107	0.0491302	0.0136303	-2.9629	-4.28174
P02771	ENSG00000081051	ENST00000395792	AFP	ENSP00000379138	FETA_HUMAN	+	4	609	0.193995	0.0207842	-1.42426	-3.85256
Q9NRM1	ENSG00000132464	ENST00000396073	ENAM	ENSP00000379383	ENAM_HUMAN	+	4	1142	0.11324	0.00992131	-2.05806	-4.6031
P32298	ENSG00000125388	ENST00000398052	GRK4	ENSP00000381129	GRK4_HUMAN	+	4	578	0.000103309	0.0170809	-9.17768	-4.05257
Q9H2B4	ENSG00000145217	ENST00000398516	SLC26A1	ENSP00000381528	S26A1_HUMAN	-	4	701	0.000895991	0.00824574	-7.01668	-4.78978
Q8TDB4	ENSG00000137463	ENST00000398955	MGARP	ENSP00000381928	HUMMR_HUMAN	-	4	240	0.0136756	0.00409305	-4.27837	-5.49436
Q9BXS0	ENSG00000188517	ENST00000399132	COL25A1	ENSP00000382083	COPA1_HUMAN	-	4	654	0.143611	0.0151879	-1.78562	-4.17195
Q99935	ENSG00000171199	ENST00000399575	OPRPN	ENSP00000382485	PROL1_HUMAN	+	4	248	0.0431135	0.0070285	-3.09985	-4.95073
A8MXD5	ENSG00000215203	ENST00000399770	GRXCR1	ENSP00000382670	GRCR1_HUMAN	+	4	290	0.00874723	0.0201723	-4.73023	-3.88307
Q8NEZ3	ENSG00000157796	ENST00000399820	WDR19	ENSP00000382717	WDR19_HUMAN	+	4	1342	0.0509609	0.0396612	-2.92439	-3.18691
Q68CR1	ENSG00000091490	ENST00000399878	SEL1L3	ENSP00000382767	SE1L3_HUMAN	-	4	1132	0.212342	0.0174593	-1.31087	-4.03027
Q9NP08	ENSG00000215612	ENST00000400677	HMX1	ENSP00000383516	HMX1_HUMAN	-	4	348	0.0113892	0.0133492	-4.46363	-4.30286
Q8WU76	ENSG00000184178	ENST00000401642	SCFD2	ENSP00000384182	SCFD2_HUMAN	-	4	684	0.00329917	0.0112424	-5.71078	-4.47675
Q15034	ENSG00000138641	ENST00000402738	HERC3	ENSP00000385684	HERC3_HUMAN	+	4	1050	0.0424701	0.036766	-3.11556	-3.26572
P16870	ENSG00000109472	ENST00000402744	CPE	ENSP00000386104	CBPE_HUMAN	+	4	476	0.0942872	0.0820161	-2.26238	-2.41526
P03951	ENSG00000088926	ENST00000403665	F11	ENSP00000384957	FA11_HUMAN	+	4	625	0.0520036	0.00279351	-2.90304	-5.87766
Q6AWC2	ENSG00000151718	ENST00000403733	WWC2	ENSP00000384222	WWC2_HUMAN	+	4	1192	0.00234691	0.0228117	-6.0523	-3.75741
Q6NXT6	ENSG00000169762	ENST00000405303	TAPT1	ENSP00000385347	TAPT1_HUMAN	-	4	567	0.178467	0.0837812	-1.52677	-2.39205
P52306	ENSG00000138698	ENST00000408927	RAP1GDS1	ENSP00000386153	GDS1_HUMAN	+	4	607	0.163996	0.105105	-1.62879	-2.14174
Q9P2M4	ENSG00000132405	ENST00000409757	TBC1D14	ENSP00000386921	TBC14_HUMAN	+	4	693	0.218657	0.0881464	-1.27351	-2.33648
Q12923	ENSG00000163629	ENST00000411767	PTPN13	ENSP00000407249	PTN13_HUMAN	+	4	2485	0.00167231	0.0421473	-6.39188	-3.12352
Q6UW88	ENSG00000182585	ENST00000413830	EPGN	ENSP00000411898	EPGN_HUMAN	+	4	154	0.0108018	0.0385018	-4.51718	-3.21779
C9JPN9	ENSG00000227551	ENST00000415041	USP17L12	ENSP00000389443	UL17C_HUMAN	+	4	530	0.00799643		-4.82073
Q9NQV8	ENSG00000152784	ENST00000415738	PRDM8	ENSP00000406998	PRDM8_HUMAN	+	4	689	0.016871	0.0677077	-4.06514	-2.62245
P78316	ENSG00000087269	ENST00000416614	NOP14	ENSP00000405068	NOP14_HUMAN	-	4	857	0.0068313	0.0258627	-4.97939	-3.62875
C9JJH3	ENSG00000231396	ENST00000417945	USP17L10	ENSP00000403760	U17LA_HUMAN	+	4	530	0.00155844		-6.46251
B4DXR9	ENSG00000186777	ENST00000419098	ZNF732	ENSP00000415774	ZN732_HUMAN	-	4	585	0.000704873	0.107428	-7.25679	-2.11728
Q9NXL2	ENSG00000236699	ENST00000420470	ARHGEF38	ENSP00000416125	ARH38_HUMAN	+	4	777	0.0369119	0.0114675	-3.26161	-4.45671
P0CB38	ENSG00000254535	ENST00000421491	PABPC4L	ENSP00000463233	PAB4L_HUMAN	-	4	370	0.00012859		-8.95875
P0CF97	ENSG00000237765	ENST00000422728	FAM200B	ENSP00000393017	F200B_HUMAN	+	4	657	0.000100124		-9.209
Q15270	ENSG00000235608	ENST00000422806	NKX1-1	ENSP00000407978	NKX11_HUMAN	-	4	448	0.000100124	0.0254041	-9.209	-3.64711
Q8N9F0	ENSG00000185818	ENST00000423729	NAT8L	ENSP00000413064	NAT8L_HUMAN	+	4	302	0.371226	0.167303	-0.52696	-1.60487
Q9P2K1	ENSG00000048342	ENST00000424120	CC2D2A	ENSP00000403465	C2D2A_HUMAN	+	4	1620	0.0460666	0.0244871	-3.03051	-3.68482
Q6ZV65	ENSG00000189157	ENST00000424749	FAM47E	ENSP00000409423	FA47E_HUMAN	+	4	393	0.000100124	0.00830756	-9.209	-4.78225
Q8N1A6	ENSG00000151470	ENST00000425929	C4orf33	ENSP00000401090	CD033_HUMAN	+	4	199	0.000501444	0.00316786	-7.59752	-5.75152
C9JLJ4	ENSG00000232399	ENST00000429667	USP17L13	ENSP00000414392	U17LD_HUMAN	+	4	530	0.00708665		-4.94243
P43234	ENSG00000256043	ENST00000433477	CTSO	ENSP00000414904	CATO_HUMAN	-	4	321	0.0115124	0.014828	-4.45275	-4.1963
Q495C1	ENSG00000178222	ENST00000433731	RNF212	ENSP00000389709	RN212_HUMAN	-	4	297	0.00920956	0.0347343	-4.67826	-3.32468
Q96LM5	ENSG00000164123	ENST00000434826	C4orf45	ENSP00000412215	CD045_HUMAN	-	4	186	0.000100124	0.0415782	-9.209	-3.13771
Q05DH4	ENSG00000164142	ENST00000435205	FAM160A1	ENSP00000413196	FHI1A_HUMAN	+	4	1040	0.0182989	0.0103596	-3.98245	-4.55943
P32321	ENSG00000129187	ENST00000438320	DCTD	ENSP00000398194	DCTD_HUMAN	-	4	178	0.0246733	0.0056089	-3.67705	-5.17778
Q6ZTZ1	ENSG00000188981	ENST00000438480	MSANTD1	ENSP00000411584	MSD1_HUMAN	+	4	278	0.126283	0.0194442	-1.93423	-3.92057
C9J302	ENSG00000237136	ENST00000438731	C4orf51	ENSP00000391404	CD051_HUMAN	+	4	202	0.00475276	0.0148971	-5.34427	-4.19158
P22607	ENSG00000068078	ENST00000440486	FGFR3	ENSP00000414914	FGFR3_HUMAN	+	4	806	0.195127	0.135543	-1.41703	-1.85281
P62068	ENSG00000109189	ENST00000441222	USP46	ENSP00000407818	UBP46_HUMAN	-	4	366	0.5	0.0609426	0	-2.73494
Q14517	ENSG00000083857	ENST00000441802	FAT1	ENSP00000406229	FAT1_HUMAN	-	4	4588	0.000100138	0.0636056	-9.20886	-2.68933
Q6ZT07	ENSG00000109436	ENST00000442267	TBC1D9	ENSP00000411197	TBCD9_HUMAN	-	4	1266	0.148996	0.0830718	-1.7425	-2.40132
Q8TBM8	ENSG00000164031	ENST00000442697	DNAJB14	ENSP00000404381	DJB14_HUMAN	-	4	379	0.169814	0.0633246	-1.58695	-2.69406
Q9H9K5	ENSG00000226887	ENST00000443173	ERVMER34-1	ENSP00000460602	MER34_HUMAN	-	4	563	0.184524		-1.48599
Q68CZ6	ENSG00000214367	ENST00000443786	HAUS3	ENSP00000392903	HAUS3_HUMAN	-	4	603	0.0428369	0.0155621	-3.10657	-4.14723
Q9BXJ2	ENSG00000163145	ENST00000444304	C1QTNF7	ENSP00000388914	C1QT7_HUMAN	+	4	289	0.0277647	0.0101553	-3.55583	-4.57956
O75310	ENSG00000213759	ENST00000446444	UGT2B11	ENSP00000387683	UDB11_HUMAN	-	4	529	0.000226372	0.0258836	-8.3931	-3.62792
O43490	ENSG00000007062	ENST00000447510	PROM1	ENSP00000415481	PROM1_HUMAN	-	4	865	0.0882778	0.0133171	-2.33485	-4.3053
Q01804	ENSG00000164164	ENST00000447906	OTUD4	ENSP00000395487	OTUD4_HUMAN	-	4	1114	0.197198	0.218794	-1.4039	-1.27271
B9EJG8	ENSG00000249242	ENST00000449862	TMEM150C	ENSP00000403438	T150C_HUMAN	-	4	249	0.100113	0.0583888	-2.19597	-2.78047
P06730	ENSG00000151247	ENST00000450253	EIF4E	ENSP00000389624	IF4E_HUMAN	-	4	217	0.5	0.262658	0	-1.0322
Q5H8A4	ENSG00000174227	ENST00000453061	PIGG	ENSP00000415203	PIGG_HUMAN	+	4	983	0.000279336	0.00192459	-8.18282	-6.25112
O95185	ENSG00000182168	ENST00000453304	UNC5C	ENSP00000406022	UNC5C_HUMAN	-	4	931	0.0331137	0.0570658	-3.37413	-2.80479
P61077	ENSG00000109332	ENST00000453744	UBE2D3	ENSP00000396901	UB2D3_HUMAN	-	4	147	0.5	0.14621	0	-1.76464
Q8IUW5	ENSG00000181826	ENST00000454158	RELL1	ENSP00000398778	RELL1_HUMAN	-	4	271	0.0755546	0.079296	-2.50434	-2.45195
C9J2P7	ENSG00000223569	ENST00000456464	USP17L15	ENSP00000410621	U17LF_HUMAN	+	4	553	0.000100124		-9.209
C9JVI0	ENSG00000233136	ENST00000457736	USP17L11	ENSP00000400880	U17LB_HUMAN	+	4	530	0.00111035		-6.80197
Q9P2B7	ENSG00000164323	ENST00000458385	CFAP97	ENSP00000409964	CFA97_HUMAN	-	4	532	0.00534165	0.0370299	-5.22687	-3.2583
Q9P246	ENSG00000109689	ENST00000467087	STIM2	ENSP00000419073	STIM2_HUMAN	+	4	746	0.125965	0.118192	-1.93712	-2.00966
Q14493	ENSG00000163950	ENST00000489418	SLBP	ENSP00000417686	SLBP_HUMAN	-	4	270	0.0711739	0.0318037	-2.5688	-3.41585
P35913	ENSG00000133256	ENST00000496514	PDE6B	ENSP00000420295	PDE6B_HUMAN	+	4	854	0.0361144	0.0057941	-3.28428	-5.1451
O43660	ENSG00000171566	ENST00000499023	PLRG1	ENSP00000424417	PLRG1_HUMAN	-	4	514	0.264961	0.119512	-1.02034	-1.99706
Q9UHA4	ENSG00000109270	ENST00000499666	LAMTOR3	ENSP00000424183	LTOR3_HUMAN	-	4	124	0.0705015	0.135075	-2.57901	-1.85681
O75083	ENSG00000071127	ENST00000499869	WDR1	ENSP00000427687	WDR1_HUMAN	-	4	606	0.195945	0.126309	-1.41183	-1.93399
Q6ZU67	ENSG00000188848	ENST00000502486	BEND4	ENSP00000421169	BEND4_HUMAN	-	4	534	0.0774129	0.0630183	-2.47803	-2.69924
Q9NSY1	ENSG00000138756	ENST00000502613	BMP2K	ENSP00000424668	BMP2K_HUMAN	+	4	1161	0.00811802	0.0473059	-4.80552	-3.00266
P06028	ENSG00000250361	ENST00000502664	GYPB	ENSP00000427690	GLPB_HUMAN	-	4	91	0.000269224	0.00622918	-8.2197	-5.07226
Q9NRA1	ENSG00000145431	ENST00000502773	PDGFC	ENSP00000422464	PDGFC_HUMAN	-	4	345	0.227728	0.133249	-1.22118	-1.87254
P61009	ENSG00000129128	ENST00000503362	SPCS3	ENSP00000427463	SPCS3_HUMAN	+	4	180	0.433312	0.0674769	-0.26835	-2.62611
P78314	ENSG00000087266	ENST00000503393	SH3BP2	ENSP00000422168	3BP2_HUMAN	+	4	561	0.0457264	0.00455933	-3.03828	-5.38601
Q8N7B6	ENSG00000163138	ENST00000503585	PACRGL	ENSP00000423881	PACRL_HUMAN	+	4	248	0.0335467	0.00214286	-3.3607	-6.14347
Q9C0F1	ENSG00000164118	ENST00000503780	CEP44	ENSP00000423153	CEP44_HUMAN	+	4	390	0.0022936	0.0119825	-6.07534	-4.41225
Q9ULJ7	ENSG00000151458	ENST00000504087	ANKRD50	ENSP00000425658	ANR50_HUMAN	-	4	1429	0.0691415	0.140901	-2.59995	-1.80783
Q0WX57	ENSG00000228856	ENST00000504104	USP17L30	ENSP00000422887	U17LO_HUMAN	+	4	530
Q8WVX3	ENSG00000164096	ENST00000504110	C4orf3	ENSP00000485697	CD003_HUMAN	-	4	66	0.0158246		-4.13024
O94813	ENSG00000145147	ENST00000504154	SLIT2	ENSP00000422591	SLIT2_HUMAN	+	4	1529	0.217348	0.0536883	-1.28119	-2.86938
Q9NXV6	ENSG00000168564	ENST00000504169	CDKN2AIP	ENSP00000427108	CARF_HUMAN	+	4	580	0.0931504	0.0163611	-2.27576	-4.09635
D6R9N7	ENSG00000250844	ENST00000504209	USP17L18	ENSP00000423503	U17LI_HUMAN	+	4	530	0.000350556		-7.95564
P57088	ENSG00000109133	ENST00000504986	TMEM33	ENSP00000422473	TMM33_HUMAN	+	4	247	0.0642067	0.00534146	-2.67929	-5.2269
Q86YA3	ENSG00000138658	ENST00000505019	ZGRF1	ENSP00000424737	ZGRF1_HUMAN	-	4	2104	0.033088		-3.37494
Q9P2M1	ENSG00000109771	ENST00000505916	LRP2BP	ENSP00000426203	LR2BP_HUMAN	-	4	347	0.0419442	0.0342164	-3.12857	-3.34024
D6RJB6	ENSG00000250745	ENST00000506151	USP17L20	ENSP00000427264	U17LK_HUMAN	+	4	530	0.0362173		-3.28133
D6R901	ENSG00000249811	ENST00000506414	USP17L21	ENSP00000422216	U17LL_HUMAN	+	4	530	0.00809614		-4.80824
Q02108	ENSG00000164116	ENST00000506455	GUCY1A1	ENSP00000424361	GCYA1_HUMAN	+	4	690	0.064996	0.0332327	-2.66623	-3.37042
Q49A17	ENSG00000174473	ENST00000506823	GALNTL6	ENSP00000423313	GLTL6_HUMAN	+	4	601	0.133697	0.0604132	-1.86866	-2.74423
P0DMC3	ENSG00000248329	ENST00000507152	APELA	ENSP00000484618	ELA_HUMAN	+	4	54	0.0113314	0.0119027	-4.46878	-4.41902
A8MUK1	ENSG00000227140	ENST00000507227	USP17L5	ENSP00000425955	U17L5_HUMAN	+	4	530
A0A1B0GVY4	ENSG00000248771	ENST00000507311	SMIM31	ENSP00000490699	SIM31_HUMAN	+	4	71	0.0283603	0.00716582	-3.53399	-4.93124
Q6ZNB6	ENSG00000170448	ENST00000507489	NFXL1	ENSP00000422037	NFXL1_HUMAN	-	4	911	0.0178953	0.0477177	-4.00516	-2.99356
Q9UM13	ENSG00000164162	ENST00000507656	ANAPC10	ENSP00000423995	APC10_HUMAN	-	4	185	0.154563	0.0433409	-1.69925	-3.09435
Q96PQ0	ENSG00000184985	ENST00000507866	SORCS2	ENSP00000422185	SORC2_HUMAN	+	4	1159	0.0192954	0.0698097	-3.9284	-2.58962
Q6ZMR5	ENSG00000187054	ENST00000508048	TMPRSS11A	ENSP00000426911	TM11A_HUMAN	-	4	418	0.016585	0.0373204	-4.08253	-3.25018
P19875	ENSG00000081041	ENST00000508487	CXCL2	ENSP00000427279	CXCL2_HUMAN	-	4	107	0.0025766	0.00617082	-5.95871	-5.08173
Q56VL3	ENSG00000145247	ENST00000508632	OCIAD2	ENSP00000423014	OCAD2_HUMAN	-	4	154	0.0412455	0.00334422	-3.14609	-5.69717
Q17R98	ENSG00000151612	ENST00000508784	ZNF827	ENSP00000421863	ZN827_HUMAN	-	4	1081	0.283995	0.298699	-0.924732	-0.853502
O96028	ENSG00000109685	ENST00000508803	NSD2	ENSP00000423972	NSD2_HUMAN	+	4	1365	0.499999	0.250788	-3.10401e-06	-1.09441
Q96JK9	ENSG00000196782	ENST00000509479	MAML3	ENSP00000421180	MAML3_HUMAN	-	4	1138	0.0527794	0.0542104	-2.88741	-2.85915
Q3SXZ3	ENSG00000250312	ENST00000510175	ZNF718	ENSP00000480556	ZN718_HUMAN	+	4	478	0.000111558	0.010583	-9.10086	-4.53787
Q8N441	ENSG00000127418	ENST00000510644	FGFRL1	ENSP00000425025	FGRL1_HUMAN	+	4	504	0.000968405	0.051629	-6.93889	-2.91066
A6NG13	ENSG00000205301	ENST00000511113	MGAT4D	ENSP00000421185	MGT4D_HUMAN	-	4	374	0.101304	0.0282303	-2.18282	-3.53872
A0PK11	ENSG00000249581	ENST00000511148	CLRN2	ENSP00000424711	CLRN2_HUMAN	+	4	232	0.00106797	0.0762432	-6.84092	-2.49452
D6RA61	ENSG00000248933	ENST00000511280	USP17L22	ENSP00000423115	U17LM_HUMAN	+	4	530	0.00166651		-6.39536
D6RBQ6	ENSG00000249104	ENST00000511568	USP17L17	ENSP00000422621	U17LH_HUMAN	+	4	530	0.000264454		-8.23758
Q9C0D6	ENSG00000137460	ENST00000511601	FHDC1	ENSP00000427567	FHDC1_HUMAN	+	4	1143	0.0133193	0.0209763	-4.30513	-3.84316
Q9P273	ENSG00000218336	ENST00000511685	TENM3	ENSP00000424226	TEN3_HUMAN	+	4	2699	0.114687	0.151168	-2.04373	-1.72547
D6RIA3	ENSG00000248713	ENST00000511828	C4orf54	ENSP00000427555	CD054_HUMAN	-	4	1793	0.0330501	0.00142699	-3.37612	-6.55076
Q7Z5Q5	ENSG00000130997	ENST00000511885	POLN	ENSP00000435506	DPOLN_HUMAN	-	4	900	0.000791199	0.019531	-7.14117	-3.91603
Q16134	ENSG00000171503	ENST00000511912	ETFDH	ENSP00000426638	ETFD_HUMAN	+	4	617	0.0600342	0.00664457	-2.75093	-5.00729
P0DJG4	ENSG00000249693	ENST00000512175	THEGL	ENSP00000456850	THEGL_HUMAN	+	4	465	0.00984294	0.0215258	-4.61111	-3.81674
Q9UN19	ENSG00000070190	ENST00000512369	DAPP1	ENSP00000423602	DAPP1_HUMAN	+	4	280	0.282421	0.0692139	-0.932482	-2.59883
P22234	ENSG00000128050	ENST00000512576	PAICS	ENSP00000421096	PUR6_HUMAN	+	4	425	0.00410728	0.0536014	-5.49088	-2.87109
Q495X7	ENSG00000176979	ENST00000512596	TRIM60	ENSP00000421142	TRI60_HUMAN	+	4	471	0.0153388		-4.16191
Q6TCH7	ENSG00000163291	ENST00000512733	PAQR3	ENSP00000421981	PAQR3_HUMAN	-	4	311	0.0300731	0.0443637	-3.47359	-3.06996
O15516	ENSG00000134852	ENST00000513440	CLOCK	ENSP00000426983	CLOCK_HUMAN	-	4	846	0.104754	0.232072	-2.14549	-1.19665
P51790	ENSG00000109572	ENST00000513761	CLCN3	ENSP00000424603	CLCN3_HUMAN	+	4	818	0.298609	0.16787	-0.85393	-1.6008
P29973	ENSG00000198515	ENST00000514170	CNGA1	ENSP00000426862	CNGA1_HUMAN	-	4	686	0.0276771	0.0144377	-3.55908	-4.22337
O60763	ENSG00000138768	ENST00000514213	USO1	ENSP00000444850	USO1_HUMAN	+	4	962	0.064302	0.133742	-2.6777	-1.86827
P35475	ENSG00000127415	ENST00000514224	IDUA	ENSP00000425081	IDUA_HUMAN	+	4	653	0.000691945	0.00191245	-7.27531	-6.25746
O00238	ENSG00000138696	ENST00000515059	BMPR1B	ENSP00000426617	BMR1B_HUMAN	+	4	502	0.0337569	0.182233	-3.35423	-1.50129
Q8NEC7	ENSG00000138780	ENST00000515279	GSTCD	ENSP00000422354	GSTCD_HUMAN	+	4	633	0.0906445	0.0563226	-2.30579	-2.81869
D6RCP7	ENSG00000248920	ENST00000515566	USP17L19	ENSP00000425582	U17LJ_HUMAN	+	4	530
Q9ULK6	ENSG00000170153	ENST00000515673	RNF150	ENSP00000425840	RN150_HUMAN	-	4	438	0.0608969	0.119394	-2.73574	-1.99818
P00326	ENSG00000248144	ENST00000515683	ADH1C	ENSP00000426083	ADH1G_HUMAN	-	4	375	0.00029646	0.0219652	-8.1233	-3.79609
Q3MUY2	ENSG00000255072	ENST00000527353	PIGY	ENSP00000432688	PIGY_HUMAN	-	4	71	0.00847154		-4.76253
P48775	ENSG00000151790	ENST00000536354	TDO2	ENSP00000444788	T23O_HUMAN	+	4	406	0.0311812	0.0111286	-3.43626	-4.48705
Q9NY37	ENSG00000256394	ENST00000537611	ASIC5	ENSP00000442477	ASIC5_HUMAN	-	4	505	0.031362	0.0127844	-3.4303	-4.34667
A6NM45	ENSG00000185758	ENST00000541814	CLDN24	ENSP00000438400	CLD24_HUMAN	-	4	220	0.000143528		-8.84884
Q9UBX2	ENSG00000260596	ENST00000565211	DUX4	ENSP00000458065	DUX4_HUMAN	+	4	424	0.052237	0.0172386	-2.89831	-4.04321
Q6UWH4	ENSG00000164125	ENST00000585682	GASK1B	ENSP00000465976	GAK1B_HUMAN	-	4	519	0.0124221	0.058733	-4.37578	-2.77423
Q3SXY7	ENSG00000183423	ENST00000594814	LRIT3	ENSP00000469759	LRIT3_HUMAN	+	4	679	0.00267258	0.0266318	-5.92203	-3.59866
Q4W5G0	ENSG00000180346	ENST00000603357	TIGD2	ENSP00000486687	TIGD2_HUMAN	+	4	525	0.0422931		-3.11992
P0DTE5	ENSG00000271271	ENST00000604629	UGT2A2	ENSP00000475028	UD2A2_HUMAN	-	4	536	0.000341223	0.00463539	-7.98263	-5.36939
Q8N3J5	ENSG00000163644	ENST00000608933	PPM1K	ENSP00000477341	PPM1K_HUMAN	-	4	372	0.0954654	0.065739	-2.24866	-2.65406
Q6ZVF9	ENSG00000185477	ENST00000609438	GPRIN3	ENSP00000476603	GRIN3_HUMAN	-	4	776	0.000263842		-8.2399
A0A286YF58	ENSG00000273238	ENST00000610212	TMEM271	ENSP00000493161	TM271_HUMAN	-	4	385	0.11991		-1.99329
Q8IYB9	ENSG00000272602	ENST00000610261	ZNF595	ENSP00000477392	ZN595_HUMAN	+	4	648	0.0107895	0.11783	-4.51833	-2.01314
P49767	ENSG00000150630	ENST00000618562	VEGFC	ENSP00000480043	VEGFC_HUMAN	-	4	419	0.100493	0.077776	-2.19176	-2.47296
A0A1B0GW35	ENSG00000250821	ENST00000636125	EXOC1L	ENSP00000490760	EXC1L_HUMAN	+	4	172	0.0309454	0.00766778	-3.4441	-4.86303
A0A1B0GVH7	ENSG00000234828	ENST00000636793	IQCM	ENSP00000490518	IQCM_HUMAN	-	4	501	0.00666391	0.00341842	-5.00436	-5.67515
P0DJR0	ENSG00000250298	ENST00000638719	GIMD1	ENSP00000491450	GIMD1_HUMAN	-	4	217	0.000100124	0.00251756	-9.209	-5.98194
O43766	ENSG00000121897	ENST00000640888	LIAS	ENSP00000492260	LIAS_HUMAN	+	4	372	0.0506297	0.0167002	-2.93126	-4.0755
P53779	ENSG00000109339	ENST00000641462	MAPK10	ENSP00000493435	MK10_HUMAN	-	4	464	0.339463	0.141383	-0.665689	-1.80385
Q8NHS3	ENSG00000164073	ENST00000641686	MFSD8	ENSP00000493218	MFSD8_HUMAN	-	4	518	0.0349701	0.0879322	-3.31766	-2.33915
O60603	ENSG00000137462	ENST00000642700	TLR2	ENSP00000494425	TLR2_HUMAN	+	4	784	0.00949907		-4.64702
O76094	ENSG00000174780	ENST00000642900	SRP72	ENSP00000495128	SRP72_HUMAN	+	4	671	0.0652078	0.0192216	-2.66275	-3.93231
Q4W5P6	ENSG00000164112	ENST00000643802	SMIM43	ENSP00000495721	SIM43_HUMAN	-	4	63	0.0128212	0.0202475	-4.34375	-3.87927
O00462	ENSG00000109323	ENST00000647097	MANBA	ENSP00000495247	MANBA_HUMAN	-	4	879	0.0072816	0.0174861	-4.9151	-4.02871
Q9HBE4	ENSG00000138684	ENST00000648588	IL21	ENSP00000497915	IL21_HUMAN	-	4	162	0.156997	0.0284786	-1.68074	-3.52971
Q8IVH4	ENSG00000151611	ENST00000649156	MMAA	ENSP00000497008	MMAA_HUMAN	+	4	418	0.0450188	0.00367341	-3.05461	-5.60296
P30533	ENSG00000163956	ENST00000650182	LRPAP1	ENSP00000497444	AMRP_HUMAN	-	4	357	0.00975694	0.019933	-4.61997	-3.89524
Q96QP1	ENSG00000073331	ENST00000650871	ALPK1	ENSP00000498374	ALPK1_HUMAN	+	4	1244	0.000100124		-9.209
P25101	ENSG00000151617	ENST00000651419	EDNRA	ENSP00000498969	EDNRA_HUMAN	+	4	427	0.408247	0.0853832	-0.371217	-2.37136
O43609	ENSG00000164056	ENST00000651917	SPRY1	ENSP00000498292	SPY1_HUMAN	+	4	319	0.0587051		-2.77473
Q9NZW4	ENSG00000152591	ENST00000651931	DSPP	ENSP00000498766	DSPP_HUMAN	+	4	1301	0.000100124	0.0256881	-9.209	-3.6357
Q12904	ENSG00000164022	ENST00000672341	AIMP1	ENSP00000500620	AIMP1_HUMAN	+	4	312	0.041668	0.00616558	-3.13546	-5.08259
P15516	ENSG00000205649	ENST00000673563	HTN3	ENSP00000500623	HIS3_HUMAN	+	4	51	0.00406549	0.00237917	-5.50115	-6.03862
O43927	ENSG00000156234	ENST00000682537	CXCL13	ENSP00000507688	CXL13_HUMAN	+	4	109	0.0822237	0.0640187	-2.41251	-2.68242
Q8N7C3	ENSG00000179046	ENST00000682553	TRIML2	ENSP00000507413	TRIMM_HUMAN	-	4	437	0.0305034	0.0141836	-3.45894	-4.24138
Q68CR7	ENSG00000188993	ENST00000682860	LRRC66	ENSP00000508002	LRC66_HUMAN	-	4	880	0.0143521	0.00582518	-4.22941	-5.13972
A1E959	ENSG00000109205	ENST00000683306	ODAM	ENSP00000507531	ODAM_HUMAN	+	4	279	0.00452801	0.0223381	-5.39293	-3.77887
Q13480	ENSG00000109458	ENST00000262994	GAB1	ENSP00000262994	GAB1_HUMAN	+	4	694	0.217049	0.154247	-1.28295	-1.70167
P35968	ENSG00000128052	ENST00000263923	KDR	ENSP00000263923	VGFR2_HUMAN	-	4	1356	0.0150028	0.137958	-4.1844	-1.83235
Q9H3E2	ENSG00000109762	ENST00000264694	SNX25	ENSP00000264694	SNX25_HUMAN	+	4	840	0.08114	0.0365429	-2.42696	-3.27204
P07498	ENSG00000171209	ENST00000304954	CSN3	ENSP00000304822	CASK_HUMAN	+	4	182	0.000920703	0.0250777	-6.98945	-3.66038
P59861	ENSG00000186146	ENST00000334879	DEFB131A	ENSP00000335538	D131A_HUMAN	+	4	70	0.0148561	0.00789469	-4.19438	-4.83364
O14924	ENSG00000159788	ENST00000336727	RGS12	ENSP00000338509	RGS12_HUMAN	+	4	1447	0.102791	0.0263601	-2.1666	-3.60919
P05814	ENSG00000135222	ENST00000353151	CSN2	ENSP00000341030	CASB_HUMAN	-	4	226	0.036937	0.04834	-3.2609	-2.97995
A5PLN7	ENSG00000109794	ENST00000356371	FAM149A	ENSP00000348732	F149A_HUMAN	+	4	773	0.000100124	0.0350866	-9.209	-3.31422
Q8N556	ENSG00000196526	ENST00000358461	AFAP1	ENSP00000351245	AFAP1_HUMAN	-	4	730	0.00374008	0.0526409	-5.5849	-2.89019
O60245	ENSG00000169851	ENST00000361762	PCDH7	ENSP00000355243	PCDH7_HUMAN	+	4	1069	0.181517	0.115634	-1.5061	-2.03444
Q3KNV8	ENSG00000185619	ENST00000362003	PCGF3	ENSP00000354724	PCGF3_HUMAN	+	4	242	0.5	0.249042	0	-1.10373
Q15723	ENSG00000109381	ENST00000379550	ELF2	ENSP00000368868	ELF2_HUMAN	-	4	593	0.0874635	0.118038	-2.34501	-2.01114
Q9Y605	ENSG00000179010	ENST00000382581	MRFAP1	ENSP00000372024	MOFA1_HUMAN	+	4	127	0.12313	0.161473	-1.96312	-1.64731
Q5M9N0	ENSG00000163749	ENST00000388914	CCDC158	ENSP00000373566	CD158_HUMAN	-	4	1113	0.0355437	0.0100114	-3.3008	-4.59397
P51674	ENSG00000150625	ENST00000393658	GPM6A	ENSP00000377268	GPM6A_HUMAN	-	4	278	0.39657	0.108713	-0.419776	-2.10396
Q8NHU3	ENSG00000164023	ENST00000394684	SGMS2	ENSP00000378176	SMS2_HUMAN	+	4	365	0.0551511	0.0355331	-2.84095	-3.30111
Q02045	ENSG00000215375	ENST00000400159	MYL5	ENSP00000383023	MYL5_HUMAN	+	4	173	0.000431757	0.00499359	-7.74722	-5.29459
Q5BLP8	ENSG00000243449	ENST00000409248	C4orf48	ENSP00000386807	CD048_HUMAN	+	4	95	0.000737363	0.0559382	-7.21169	-2.82594
Q9Y2C9	ENSG00000174130	ENST00000436693	TLR6	ENSP00000389600	TLR6_HUMAN	-	4	796	0.000451306		-7.70291
Q7RTY5	ENSG00000189099	ENST00000455694	PRSS48	ENSP00000401328	PRS48_HUMAN	+	4	328	0.00224285	0.0251647	-6.09776	-3.65683
Q6NSI3	ENSG00000174137	ENST00000461064	FAM53A	ENSP00000418243	FA53A_HUMAN	-	4	398	0.0287688	0.0493779	-3.51927	-2.95761
A6NK02	ENSG00000250374	ENST00000503032	TRIM75P	ENSP00000491320	TRI75_HUMAN	+	4	468	0.0728057		-2.54437
Q14409	ENSG00000229894	ENST00000505354	GK3P	ENSP00000489687	GLPK3_HUMAN	-	4	553	0.000171014		-8.67359
D6RBM5	ENSG00000250913	ENST00000506619	USP17L23	ENSP00000424077	U17LN_HUMAN	+	4	183	0.0311026		-3.43887
Q9C0I3	ENSG00000184305	ENST00000509176	CCSER1	ENSP00000425040	CCSE1_HUMAN	+	4	900	0.0741519	0.0666616	-2.52459	-2.63914
D6RGX4	ENSG00000229924	ENST00000512047	FAM90A26	ENSP00000421131	F90AP_HUMAN	+	4	464	0.00856906	0.00290762	-4.75099	-5.83751
O15327	ENSG00000109452	ENST00000513000	INPP4B	ENSP00000425487	INP4B_HUMAN	-	4	924	0.177273	0.117834	-1.53493	-2.01311
S4R3P1	ENSG00000270394	ENST00000604093	MTRNR2L13	ENSP00000474570	HMN13_HUMAN	+	4	24	0.00953393		-4.64332
P42857	ENSG00000168824	ENST00000621129	NSG1	ENSP00000480081	NSG1_HUMAN	+	4	185	0.0713337	0.00587554	-2.56638	-5.13106
D6REC4	ENSG00000206113	ENST00000635017	CFAP99	ENSP00000488922	CFA99_HUMAN	+	4	714	0.00095738	0.00126313	-6.95035	-6.6729
A0A1B0GV85	ENSG00000250673	ENST00000636502	REELD1	ENSP00000490412	RELD1_HUMAN	+	4	526	0.00014294	0.00671107	-8.85295	-4.99726
Q6ZU35	ENSG00000109265	ENST00000682029	CRACD	ENSP00000507165	CRACD_HUMAN	+	4	1233
P40394	ENSG00000196344	ENST00000209665	ADH7	ENSP00000209665	ADH7_HUMAN	-	4	386	0.00574999	0.0168581	-5.15279	-4.06592
Q7L099	ENSG00000018189	ENST00000226328	RUFY3	ENSP00000226328	RUFY3_HUMAN	+	4	469	0.174701	0.0648818	-1.55267	-2.66811
P28332	ENSG00000172955	ENST00000237653	ADH6	ENSP00000237653	ADH6_HUMAN	-	4	368	0.00688043	0.0986218	-4.97217	-2.21263
P20155	ENSG00000128040	ENST00000248701	SPINK2	ENSP00000248701	ISK2_HUMAN	-	4	84	0.0658662	0.0734686	-2.65199	-2.53459
Q9Y4G8	ENSG00000109756	ENST00000264431	RAPGEF2	ENSP00000264431	RPGF2_HUMAN	+	4	1499	0.499937	0.115511	-0.000253536	-2.03564
P09038	ENSG00000138685	ENST00000264498	FGF2	ENSP00000264498	FGF2_HUMAN	+	4	288	0.0955594	0.0444127	-2.24757	-3.0688
Q2LD37	ENSG00000138688	ENST00000264501	KIAA1109	ENSP00000264501	K1109_HUMAN	+	4	5005	0.0574156	0.0675573	-2.79831	-2.62483
P54756	ENSG00000145242	ENST00000273854	EPHA5	ENSP00000273854	EPHA5_HUMAN	-	4	1037	0.107795	0.107557	-2.11346	-2.11595
Q8TCQ1	ENSG00000145416	ENST00000274056	MARCHF1	ENSP00000274056	MARH1_HUMAN	-	4	289	0.146287	0.0489199	-1.76402	-2.96741
Q8IZU2	ENSG00000150627	ENST00000280190	WDR17	ENSP00000280190	WDR17_HUMAN	+	4	1322	0.000100124	0.0378134	-9.209	-3.23654
Q96N16	ENSG00000152969	ENST00000282924	JAKMIP1	ENSP00000282924	JKIP1_HUMAN	-	4	626	0.382567	0.26466	-0.478668	-1.02189
O94875	ENSG00000154556	ENST00000284776	SORBS2	ENSP00000284776	SRBS2_HUMAN	-	4	1100	0.273882	0.0764456	-0.975015	-2.49165
P0DTE4	ENSG00000173610	ENST00000286604	UGT2A1	ENSP00000286604	UD2A1_HUMAN	-	4	527	0.000142588	0.00471596	-8.85541	-5.35208
Q13363	ENSG00000159692	ENST00000290921	CTBP1	ENSP00000290921	CTBP1_HUMAN	-	4	440	0.316799	0.240213	-0.768521	-1.15151
Q8N8Q8	ENSG00000163626	ENST00000295890	COX18	ENSP00000295890	COX18_HUMAN	-	4	333	0.0434205	0.00659289	-3.09243	-5.01515
Q92870	ENSG00000163697	ENST00000295974	APBB2	ENSP00000295974	APBB2_HUMAN	-	4	758	0.127741	0.0537931	-1.92108	-2.86732
Q5HYK7	ENSG00000109686	ENST00000304527	SH3D19	ENSP00000302913	SH319_HUMAN	-	4	790	0.0877837	0.0433966	-2.341	-3.09301
P58335	ENSG00000163297	ENST00000307333	ANTXR2	ENSP00000306185	ANTR2_HUMAN	-	4	489	0.0261525	0.0680665	-3.61731	-2.61678
P51825	ENSG00000172493	ENST00000307808	AFF1	ENSP00000305689	AFF1_HUMAN	+	4	1210	0.0828391	0.055262	-2.40438	-2.83882
Q96H96	ENSG00000173085	ENST00000311469	COQ2	ENSP00000310873	COQ2_HUMAN	-	4	371	0.026213	0.0106811	-3.61494	-4.52854
Q9UPQ0	ENSG00000064042	ENST00000313860	LIMCH1	ENSP00000316891	LIMC1_HUMAN	+	4	1083	0.0466577	0.0375711	-3.01714	-3.24322
Q9BPY8	ENSG00000171476	ENST00000317745	HOPX	ENSP00000315198	HOP_HUMAN	-	4	73	0.0124437	0.0175628	-4.37402	-4.02426
Q6ZRC1	ENSG00000181215	ENST00000324058	C4orf50	ENSP00000317287	CD050_HUMAN	-	4	276	0.000201214	0.018539	-8.51094	-3.96917
P78312	ENSG00000125386	ENST00000324666	FAM193A	ENSP00000324587	F193A_HUMAN	+	4	1265	0.290546	0.250065	-0.892736	-1.09826
Q8N8F6	ENSG00000177752	ENST00000332990	YIPF7	ENSP00000332772	YIPF7_HUMAN	-	4	280	0.016413	0.0527754	-4.09313	-2.88749
Q8TF20	ENSG00000182903	ENST00000338977	ZNF721	ENSP00000340524	ZN721_HUMAN	-	4	911	0.00236489		-6.04466
Q6H8Q1	ENSG00000163995	ENST00000341937	ABLIM2	ENSP00000342813	ABLM2_HUMAN	-	4	611	0.0570984	0.0248714	-2.80419	-3.66885
Q6ZTQ3	ENSG00000169435	ENST00000342081	RASSF6	ENSP00000340578	RASF6_HUMAN	-	4	369	0.000233662	0.0133278	-8.3614	-4.30449
Q06330	ENSG00000168214	ENST00000342295	RBPJ	ENSP00000345206	SUH_HUMAN	+	4	500	0.5	0.227266	0	-1.22382
Q13557	ENSG00000145349	ENST00000342666	CAMK2D	ENSP00000339740	KCC2D_HUMAN	-	4	499	0.216581	0.0597948	-1.2857	-2.75518
Q99697	ENSG00000164093	ENST00000354925	PITX2	ENSP00000347004	PITX2_HUMAN	-	4	317	0.331747	0.0752833	-0.700293	-2.50823
P50851	ENSG00000198589	ENST00000357115	LRBA	ENSP00000349629	LRBA_HUMAN	-	4	2863	0.0327017	0.0462638	-3.38708	-3.02603
Q9BQ16	ENSG00000196104	ENST00000357154	SPOCK3	ENSP00000349677	TICN3_HUMAN	-	4	436	0.0871917	0.0265695	-2.34842	-3.60106
Q9NQ76	ENSG00000152595	ENST00000361056	MEPE	ENSP00000354341	MEPE_HUMAN	+	4	525	0.00679946	0.00355315	-4.98409	-5.63636
Q64ET8	ENSG00000205097	ENST00000378763	FRG2	ENSP00000368039	FRG2_HUMAN	-	4	278	0.0415697	0.124087	-3.13793	-1.95428
P35251	ENSG00000035928	ENST00000381897	RFC1	ENSP00000371321	RFC1_HUMAN	-	4	1148	0.0717089	0.087556	-2.56073	-2.34385
Q8N3X6	ENSG00000178177	ENST00000382226	LCORL	ENSP00000371661	LCORL_HUMAN	-	4	602	0.355454	0.0069684	-0.595149	-4.95938
P19838	ENSG00000109320	ENST00000394820	NFKB1	ENSP00000378297	NFKB1_HUMAN	+	4	968	0.3142	0.236933	-0.780558	-1.16957
Q14194	ENSG00000072832	ENST00000397890	CRMP1	ENSP00000380987	DPYL1_HUMAN	-	4	572	0.142079	0.215199	-1.79813	-1.29387
P35611	ENSG00000087274	ENST00000398129	ADD1	ENSP00000381197	ADDA_HUMAN	+	4	737	0.00206018	0.186187	-6.1829	-1.47498
Q0P651	ENSG00000164074	ENST00000398965	ABHD18	ENSP00000381937	ABD18_HUMAN	+	4	414	0.0779496	0.00222404	-2.47054	-6.1062
Q6UXD7	ENSG00000169026	ENST00000404286	SLC49A3	ENSP00000384616	S49A3_HUMAN	-	4	560	0.00575048	0.0326914	-5.1527	-3.38741
A2VDJ0	ENSG00000121210	ENST00000409663	TMEM131L	ENSP00000386574	T131L_HUMAN	+	4	1609	0.0924874	0.155799	-2.28364	-1.68982
Q9UMS6	ENSG00000172403	ENST00000429713	SYNPO2	ENSP00000395143	SYNP2_HUMAN	+	4	1093	0.00131	0.0324945	-6.63642	-3.39365
Q92772	ENSG00000138769	ENST00000429927	CDKL2	ENSP00000412365	CDKL2_HUMAN	-	4	493	0.0409605	0.0235509	-3.15332	-3.72476
Q9C040	ENSG00000109654	ENST00000437508	TRIM2	ENSP00000415812	TRIM2_HUMAN	+	4	744	0.448771	0.247027	-0.205638	-1.11453
Q96PY6	ENSG00000137601	ENST00000439128	NEK1	ENSP00000408020	NEK1_HUMAN	-	4	1258	0.0541808	0.00341294	-2.85972	-5.67676
Q70EK8	ENSG00000145390	ENST00000450251	USP53	ENSP00000409906	UBP53_HUMAN	+	4	1073	0.00551234	0.0144111	-5.19524	-4.22524
Q6ZMT9	ENSG00000197057	ENST00000456874	DTHD1	ENSP00000401597	DTHD1_HUMAN	+	4	781	0.000100124	0.0128144	-9.209	-4.34429
Q96LI5	ENSG00000138767	ENST00000504123	CNOT6L	ENSP00000424896	CNO6L_HUMAN	-	4	555	0.5	0.0685673	0	-2.60891
Q5H9U9	ENSG00000181381	ENST00000505890	DDX60L	ENSP00000422202	DDX6L_HUMAN	-	4	1706	0.000100124	0.00820288	-9.209	-4.79503
Q8N5G0	ENSG00000250317	ENST00000506197	SMIM20	ENSP00000427407	SIM20_HUMAN	+	4	67	0.241338	0.0310223	-1.14536	-3.44153
A6NFD8	ENSG00000187821	ENST00000515777	HELT	ENSP00000426033	HELT_HUMAN	+	4	242	0.000831389	0.11154	-7.09158	-2.07511
P02671	ENSG00000171560	ENST00000651975	FGA	ENSP00000498441	FIBA_HUMAN	-	4	866	0.0742543	0.00835104	-2.5231	-4.77698
Q9UBV7	ENSG00000027847	ENST00000029410	B4GALT7	ENSP00000029410	B4GT7_HUMAN	+	5	327	0.0183433	0.0180237	-3.97998	-3.99788
Q13094	ENSG00000043462	ENST00000046794	LCP2	ENSP00000046794	LCP2_HUMAN	-	5	533	0.0585839	0.0205091	-2.77693	-3.86617
Q9H6S0	ENSG00000047188	ENST00000161863	YTHDC2	ENSP00000161863	YTDC2_HUMAN	+	5	1430	0.000407977	0.231105	-7.80389	-1.20208
Q15645	ENSG00000071539	ENST00000166345	TRIP13	ENSP00000166345	PCH2_HUMAN	+	5	432	0.257616	0.108515	-1.0584	-2.10601
Q96CN7	ENSG00000066583	ENST00000173527	ISOC1	ENSP00000173527	ISOC1_HUMAN	+	5	298	0.065751	0.0324623	-2.65387	-3.39468
O94804	ENSG00000072786	ENST00000176763	STK10	ENSP00000176763	STK10_HUMAN	-	5	968	0.149385	0.0258239	-1.73943	-3.63029
Q9Y5E5	ENSG00000081818	ENST00000194152	PCDHB4	ENSP00000194152	PCDB4_HUMAN	+	5	795	0.000260516		-8.25258
Q9Y5E7	ENSG00000112852	ENST00000194155	PCDHB2	ENSP00000194155	PCDB2_HUMAN	+	5	798	0.000828661		-7.09487
P55809	ENSG00000083720	ENST00000196371	OXCT1	ENSP00000196371	SCOT1_HUMAN	-	5	520	0.307703	0.106554	-0.810878	-2.12643
Q9UNQ2	ENSG00000086189	ENST00000199320	DIMT1	ENSP00000199320	DIM1_HUMAN	-	5	313	0.0562894	0.00774702	-2.81931	-4.85267
Q9NW64	ENSG00000086589	ENST00000199814	RBM22	ENSP00000199814	RBM22_HUMAN	-	5	420	0.439777	0.253545	-0.242068	-1.07979
Q9H015	ENSG00000197208	ENST00000200652	SLC22A4	ENSP00000200652	S22A4_HUMAN	+	5	551	0.00399854	0.00403924	-5.51782	-5.50765
Q16594	ENSG00000273841	ENST00000217893	TAF9	ENSP00000217893	TAF9_HUMAN	-	5	264	0.0576666		-2.79368
P42285	ENSG00000039123	ENST00000230640	MTREX	ENSP00000230640	MTREX_HUMAN	+	5	1042	0.29858	0.0652564	-0.854069	-2.66195
P61371	ENSG00000016082	ENST00000230658	ISL1	ENSP00000230658	ISL1_HUMAN	+	5	349	0.196289	0.257512	-1.40965	-1.05894
Q99884	ENSG00000011083	ENST00000230671	SLC6A7	ENSP00000230671	SC6A7_HUMAN	+	5	636	0.0655765	0.030346	-2.65671	-3.46427
P49590	ENSG00000112855	ENST00000230771	HARS2	ENSP00000230771	SYHM_HUMAN	+	5	506	0.0544575	0.0433593	-2.85434	-3.09391
Q9BQG2	ENSG00000112874	ENST00000230792	NUDT12	ENSP00000230792	NUD12_HUMAN	-	5	462	0.0135689	0.0170959	-4.28632	-4.05167
P10912	ENSG00000112964	ENST00000230882	GHR	ENSP00000230882	GHR_HUMAN	+	5	638	0.000771642	0.0256194	-7.16622	-3.63845
P51397	ENSG00000112977	ENST00000230895	DAP	ENSP00000230895	DAP1_HUMAN	-	5	102	0.0323719	0.00126934	-3.39756	-6.66799
Q99075	ENSG00000113070	ENST00000230990	HBEGF	ENSP00000230990	HBEGF_HUMAN	-	5	208	0.105764	0.159457	-2.13476	-1.66228
P28300	ENSG00000113083	ENST00000231004	LOX	ENSP00000231004	LYOX_HUMAN	-	5	417	0.0680784	0.301192	-2.61659	-0.841626
P49863	ENSG00000113088	ENST00000231009	GZMK	ENSP00000231009	GRAK_HUMAN	+	5	264	0.0265805	0.00801742	-3.60064	-4.81809
Q9ULB4	ENSG00000113100	ENST00000231021	CDH9	ENSP00000231021	CADH9_HUMAN	-	5	789	0.16026	0.107062	-1.65629	-2.12111
P09486	ENSG00000113140	ENST00000231061	SPARC	ENSP00000231061	SPRC_HUMAN	-	5	303	0.0396007	0.222967	-3.1885	-1.24846
O96004	ENSG00000113196	ENST00000231121	HAND1	ENSP00000231121	HAND1_HUMAN	-	5	215	0.0350777	0.113383	-3.31448	-2.05665
Q9Y5E6	ENSG00000113205	ENST00000231130	PCDHB3	ENSP00000231130	PCDB3_HUMAN	+	5	796	0.000100124		-9.209
Q9Y5E4	ENSG00000113209	ENST00000231134	PCDHB5	ENSP00000231134	PCDB5_HUMAN	+	5	795	0.0352181		-3.31034
Q9Y5E3	ENSG00000113211	ENST00000231136	PCDHB6	ENSP00000231136	PCDB6_HUMAN	+	5	794	0.00010016		-9.20864
Q9Y5E2	ENSG00000113212	ENST00000231137	PCDHB7	ENSP00000231137	PCDB7_HUMAN	+	5	793	0.000100124		-9.209
Q9Y5E8	ENSG00000113248	ENST00000231173	PCDHB15	ENSP00000231173	PCDBF_HUMAN	+	5	787	0.000137108		-8.89461
Q9NWX6	ENSG00000113272	ENST00000231198	THG1L	ENSP00000231198	THG1_HUMAN	+	5	298	0.00295871	0.00708308	-5.82004	-4.94294
P29460	ENSG00000113302	ENST00000231228	IL12B	ENSP00000231228	IL12B_HUMAN	-	5	328	0.0902725	0.0197098	-2.31031	-3.90673
Q99614	ENSG00000113312	ENST00000231238	TTC1	ENSP00000231238	TTC1_HUMAN	+	5	292	0.043283	0.0582069	-3.09575	-2.78378
P78413	ENSG00000113430	ENST00000231357	IRX4	ENSP00000231357	IRX4_HUMAN	-	5	519	0.0264559	0.0471577	-3.60547	-3.00595
Q9UIQ6	ENSG00000113441	ENST00000231368	LNPEP	ENSP00000231368	LCAP_HUMAN	+	5	1025	0.145578	0.085469	-1.76971	-2.37026
Q9BYV1	ENSG00000113492	ENST00000231420	AGXT2	ENSP00000231420	AGT2_HUMAN	-	5	514	0.000100124	0.0164882	-9.209	-4.08849
P05112	ENSG00000113520	ENST00000231449	IL4	ENSP00000231449	IL4_HUMAN	+	5	153	0.102404	0.02893	-2.17079	-3.51352
P05113	ENSG00000113525	ENST00000231454	IL5	ENSP00000231454	IL5_HUMAN	-	5	134	0.0403176	0.0116937	-3.16981	-4.43695
Q92187	ENSG00000113532	ENST00000231461	ST8SIA4	ENSP00000231461	SIA8D_HUMAN	-	5	359	0.114414	0.112738	-2.04643	-2.06308
Q9NPG4	ENSG00000113555	ENST00000231484	PCDH12	ENSP00000231484	PCD12_HUMAN	-	5	1184	0.0052481	0.0178527	-5.24463	-4.00759
O75694	ENSG00000113569	ENST00000231498	NUP155	ENSP00000231498	NU155_HUMAN	-	5	1391	0.0764747	0.0916364	-2.49124	-2.29382
Q8NC54	ENSG00000113583	ENST00000231512	C5orf15	ENSP00000231512	KCT2_HUMAN	-	5	265	0.0630422	0.00438334	-2.69883	-5.42555
P36406	ENSG00000113595	ENST00000231524	TRIM23	ENSP00000231524	TRI23_HUMAN	-	5	574	0.408528	0.0971329	-0.370056	-2.2295
P54136	ENSG00000113643	ENST00000231572	RARS1	ENSP00000231572	SYRC_HUMAN	+	5	660	0.0178113	0.0294612	-4.00995	-3.49478
P47902	ENSG00000113722	ENST00000231656	CDX1	ENSP00000231656	CDX1_HUMAN	+	5	265	0.00945062	0.0315851	-4.65218	-3.42297
O00472	ENSG00000118985	ENST00000237853	ELL2	ENSP00000237853	ELL2_HUMAN	-	5	640	0.168632	0.227299	-1.59535	-1.22362
P35754	ENSG00000173221	ENST00000237858	GLRX	ENSP00000237858	GLRX1_HUMAN	-	5	106	0.037269	0.0117568	-3.25161	-4.43149
P28562	ENSG00000120129	ENST00000239223	DUSP1	ENSP00000239223	DUS1_HUMAN	-	5	367	0.0197452	0.17956	-3.9049	-1.51933
Q9H999	ENSG00000120137	ENST00000239231	PANK3	ENSP00000239231	PANK3_HUMAN	-	5	370	0.243865	0.062738	-1.1316	-2.704
P35548	ENSG00000120149	ENST00000239243	MSX2	ENSP00000239243	MSX2_HUMAN	+	5	267	0.0028107	0.0103426	-5.87151	-4.56108
Q8WWN8	ENSG00000120318	ENST00000239440	ARAP3	ENSP00000239440	ARAP3_HUMAN	-	5	1544	0.131532	0.0519993	-1.88748	-2.90312
Q9UN66	ENSG00000120322	ENST00000239444	PCDHB8	ENSP00000239444	PCDB8_HUMAN	+	5	801	0.000100124		-9.209
Q9UN67	ENSG00000120324	ENST00000239446	PCDHB10	ENSP00000239446	PCDBA_HUMAN	+	5	800	0.000139482		-8.87743
Q9Y5E9	ENSG00000120327	ENST00000239449	PCDHB14	ENSP00000239449	PCDBE_HUMAN	+	5	798	0.0262419		-3.61381
Q9Y5F1	ENSG00000120328	ENST00000239450	PCDHB12	ENSP00000239450	PCDBC_HUMAN	+	5	795	0.000162953		-8.72189
Q9BXI2	ENSG00000120329	ENST00000239451	SLC25A2	ENSP00000239451	ORNT2_HUMAN	-	5	301	0.00227601		-6.08305
Q9NYF3	ENSG00000120709	ENST00000239906	FAM53C	ENSP00000239906	FA53C_HUMAN	+	5	392	0.13552	0.100121	-1.85301	-2.19588
P18146	ENSG00000120738	ENST00000239938	EGR1	ENSP00000239938	EGR1_HUMAN	+	5	543	0.296732	0.0353671	-0.862909	-3.30597
Q7Z2H8	ENSG00000123643	ENST00000243389	SLC36A1	ENSP00000243389	S36A1_HUMAN	+	5	476	0.0664037	0.0185441	-2.64329	-3.96889
O76082	ENSG00000197375	ENST00000245407	SLC22A5	ENSP00000245407	S22A5_HUMAN	+	5	557	0.0259778	0.0108675	-3.62419	-4.51105
P10914	ENSG00000125347	ENST00000245414	IRF1	ENSP00000245414	IRF1_HUMAN	-	5	325	0.360074	0.135667	-0.575041	-1.85176
P27824	ENSG00000127022	ENST00000247461	CANX	ENSP00000247461	CALX_HUMAN	+	5	592	0.177143	0.100588	-1.53583	-2.19071
P15954	ENSG00000127184	ENST00000247655	COX7C	ENSP00000247655	COX7C_HUMAN	+	5	63	0.0558606	0.0660145	-2.82741	-2.64959
Q16878	ENSG00000129596	ENST00000250535	CDO1	ENSP00000250535	CDO1_HUMAN	-	5	200	0.0159422	0.0387741	-4.12272	-3.21046
O95450	ENSG00000087116	ENST00000251582	ADAMTS2	ENSP00000251582	ATS2_HUMAN	-	5	1211	0.11014	0.0506265	-2.08931	-2.93133
Q7Z478	ENSG00000067248	ENST00000251636	DHX29	ENSP00000251636	DHX29_HUMAN	-	5	1369	0.0304904	0.039483	-3.45938	-3.1916
O60330	ENSG00000253159	ENST00000252085	PCDHGA12	ENSP00000252085	PCDGC_HUMAN	+	5	932	0.0134985	0.0102788	-4.29159	-4.56734
Q9Y5F6	ENSG00000240764	ENST00000252087	PCDHGC5	ENSP00000252087	PCDGM_HUMAN	+	5	944	0.0814512	0.0125942	-2.42279	-4.36184
O43678	ENSG00000131495	ENST00000252102	NDUFA2	ENSP00000252102	NDUA2_HUMAN	-	5	99	0.0424597	0.048022	-3.11581	-2.98688
Q9HCJ5	ENSG00000130449	ENST00000252744	ZSWIM6	ENSP00000252744	ZSWM6_HUMAN	+	5	1215	0.499983	0.291609	-6.994e-05	-0.887584
P00748	ENSG00000131187	ENST00000253496	F12	ENSP00000253496	FA12_HUMAN	-	5	615	0.0204627	0.0127832	-3.86848	-4.34676
P50479	ENSG00000131435	ENST00000253754	PDLIM4	ENSP00000253754	PDLI4_HUMAN	+	5	330	0.00334733	0.0527015	-5.69624	-2.88897
O94808	ENSG00000131459	ENST00000253778	GFPT2	ENSP00000253778	GFPT2_HUMAN	-	5	682	0.0089918	0.00246963	-4.70241	-6.00122
Q9H158	ENSG00000248383	ENST00000253807	PCDHAC1	ENSP00000253807	PCDC1_HUMAN	+	5	963	0.000438368	0.00404271	-7.73201	-5.50679
Q9Y5H0	ENSG00000254245	ENST00000253812	PCDHGA3	ENSP00000253812	PCDG3_HUMAN	+	5	932	0.00176391	0.0245709	-6.33846	-3.68132
Q9BT67	ENSG00000131507	ENST00000253814	NDFIP1	ENSP00000253814	NFIP1_HUMAN	+	5	221	0.362241	0.121545	-0.56565	-1.97788
P17540	ENSG00000131730	ENST00000254035	CKMT2	ENSP00000254035	KCRS_HUMAN	+	5	419	0.0697402	0.0102461	-2.59069	-4.57056
Q9BX69	ENSG00000132357	ENST00000254691	CARD6	ENSP00000254691	CARD6_HUMAN	+	5	1037	0.0341709	0.00983886	-3.34161	-4.61153
Q9H0E9	ENSG00000112983	ENST00000254900	BRD8	ENSP00000254900	BRD8_HUMAN	-	5	1235	0.0413616	0.0252669	-3.14316	-3.65267
Q9H0N5	ENSG00000132570	ENST00000254908	PCBD2	ENSP00000254908	PHS2_HUMAN	+	5	130	0.019902	0.0105885	-3.89683	-4.53735
Q9UI17	ENSG00000132837	ENST00000255189	DMGDH	ENSP00000255189	M2GD_HUMAN	-	5	866	0.000163764	0.00217476	-8.71692	-6.12866
Q9H2M3	ENSG00000132840	ENST00000255192	BHMT2	ENSP00000255192	BHMT2_HUMAN	+	5	363	0.0361956	0.00498441	-3.28195	-5.29644
O00203	ENSG00000132842	ENST00000255194	AP3B1	ENSP00000255194	AP3B1_HUMAN	-	5	1094	0.00462714	0.0384451	-5.37118	-3.21932
Q96IU2	ENSG00000132846	ENST00000255198	ZBED3	ENSP00000255198	ZBED3_HUMAN	-	5	234	0.000100124		-9.209
Q9GZQ4	ENSG00000132911	ENST00000255262	NMUR2	ENSP00000255262	NMUR2_HUMAN	-	5	415	0.000100124	0.0183762	-9.209	-3.97815
P16499	ENSG00000132915	ENST00000255266	PDE6A	ENSP00000255266	PDE6A_HUMAN	-	5	860	0.0220605	0.0179624	-3.79166	-4.00135
Q9BTT4	ENSG00000133398	ENST00000255764	MED10	ENSP00000255764	MED10_HUMAN	-	5	135	0.0724842	0.0153711	-2.54914	-4.15978
Q9NQ38	ENSG00000133710	ENST00000256084	SPINK5	ENSP00000256084	ISK5_HUMAN	+	5	1064	0.000100124	0.0131742	-9.209	-4.31623
P82909	ENSG00000134056	ENST00000256441	MRPS36	ENSP00000256441	KGD4_HUMAN	+	5	103	0.0369504	0.0223118	-3.26053	-3.78008
P14635	ENSG00000134057	ENST00000256442	CCNB1	ENSP00000256442	CCNB1_HUMAN	+	5	433	0.0628098	0.0339035	-2.70277	-3.34974
P50613	ENSG00000134058	ENST00000256443	CDK7	ENSP00000256443	CDK7_HUMAN	+	5	346	0.0240622	0.0171519	-3.70276	-4.04835
Q99467	ENSG00000134061	ENST00000256447	CD180	ENSP00000256447	CD180_HUMAN	-	5	661	0.00588888	0.035142	-5.12878	-3.31258
P19883	ENSG00000134363	ENST00000256759	FST	ENSP00000256759	FST_HUMAN	+	5	344	0.249629	0.145435	-1.10059	-1.77086
P51946	ENSG00000134480	ENST00000256897	CCNH	ENSP00000256897	CCNH_HUMAN	-	5	323	0.0059582	0.00730492	-5.11701	-4.91187
P25054	ENSG00000134982	ENST00000257430	APC	ENSP00000257430	APC_HUMAN	+	5	2843	0.0450786	0.227763	-3.05322	-1.22098
Q16612	ENSG00000134986	ENST00000257435	NREP	ENSP00000257435	NREP_HUMAN	-	5	68	0.00138918	0.00967623	-6.57765	-4.62836
Q96BP3	ENSG00000113593	ENST00000261308	PPWD1	ENSP00000261308	PPWD1_HUMAN	+	5	646	0.0555624	0.0344471	-2.83308	-3.33328
P20700	ENSG00000113368	ENST00000261366	LMNB1	ENSP00000261366	LMNB1_HUMAN	+	5	586	0.053875	0.0812697	-2.86571	-2.42522
Q9Y6H5	ENSG00000064692	ENST00000261368	SNCAIP	ENSP00000261368	SNCAP_HUMAN	+	5	919	0.164991	0.0542401	-1.62156	-2.85857
Q9Y343	ENSG00000064652	ENST00000261369	SNX24	ENSP00000261369	SNX24_HUMAN	+	5	169	0.106607	0.0157259	-2.12588	-4.13659
Q92552	ENSG00000113048	ENST00000261413	MRPS27	ENSP00000261413	RT27_HUMAN	-	5	414	0.00065733	0.01678	-7.32667	-4.07064
P07686	ENSG00000049860	ENST00000261416	HEXB	ENSP00000261416	HEXB_HUMAN	+	5	556	0.00114534	0.0247157	-6.77091	-3.67529
Q16706	ENSG00000112893	ENST00000261483	MAN2A1	ENSP00000261483	MA2A1_HUMAN	+	5	1144	0.120762	0.0435029	-1.98523	-3.09045
Q9HCS5	ENSG00000129595	ENST00000261486	EPB41L4A	ENSP00000261486	E41LA_HUMAN	-	5	686	0.000100124	0.0055551	-9.209	-5.18747
Q9UHF5	ENSG00000127743	ENST00000261796	IL17B	ENSP00000261796	IL17B_HUMAN	-	5	180	0.051985	0.0730422	-2.90341	-2.54087
P52848	ENSG00000070614	ENST00000261797	NDST1	ENSP00000261797	NDST1_HUMAN	+	5	882	0.179218	0.0482102	-1.52166	-2.98277
P09619	ENSG00000113721	ENST00000261799	PDGFRB	ENSP00000261799	PGFRB_HUMAN	-	5	1106	0.22182	0.171583	-1.25509	-1.57445
Q9NYQ8	ENSG00000086570	ENST00000261800	FAT2	ENSP00000261800	FAT2_HUMAN	-	5	4349	0.000100137	0.0428212	-9.20887	-3.10696
Q9H1C7	ENSG00000120306	ENST00000261811	CYSTM1	ENSP00000261811	CYTM1_HUMAN	+	5	97	0.042996	0.0612861	-3.1027	-2.72896
O60925	ENSG00000113068	ENST00000261813	PFDN1	ENSP00000261813	PFD1_HUMAN	-	5	122	0.11088	0.0298802	-2.08178	-3.48022
P35916	ENSG00000037280	ENST00000261937	FLT4	ENSP00000261937	VGFR3_HUMAN	-	5	1363	0.104389	0.17643	-2.14938	-1.54072
Q96CS3	ENSG00000113194	ENST00000261942	FAF2	ENSP00000261942	FAF2_HUMAN	+	5	445	0.313485	0.283602	-0.783878	-0.926666
Q9ULM6	ENSG00000113300	ENST00000261951	CNOT6	ENSP00000261951	CNOT6_HUMAN	+	5	557	0.355056	0.0678771	-0.59689	-2.61977
P55011	ENSG00000064651	ENST00000262461	SLC12A2	ENSP00000262461	S12A2_HUMAN	+	5	1212	0.147468	0.0844932	-1.7546	-2.38281
Q9Y2P4	ENSG00000113396	ENST00000262462	SLC27A6	ENSP00000262462	S27A6_HUMAN	+	5	619	0.000486379	0.00915042	-7.62804	-4.68476
P35556	ENSG00000138829	ENST00000262464	FBN2	ENSP00000262464	FBN2_HUMAN	-	5	2912	0.0823304	0.143369	-2.4111	-1.78758
P02748	ENSG00000113600	ENST00000263408	C9	ENSP00000263408	CO9_HUMAN	-	5	559	0.00159366	0.00222661	-6.44013	-6.10505
Q9Y6N8	ENSG00000040731	ENST00000264463	CDH10	ENSP00000264463	CAD10_HUMAN	-	5	788	0.176468	0.18069	-1.54046	-1.51168
O15520	ENSG00000070193	ENST00000264664	FGF10	ENSP00000264664	FGF10_HUMAN	-	5	208	0.293839	0.154071	-0.876812	-1.70302
Q14CZ7	ENSG00000124279	ENST00000264669	FASTKD3	ENSP00000264669	FAKD3_HUMAN	-	5	662	0.00429792	0.00339513	-5.44532	-5.68201
Q08J23	ENSG00000037474	ENST00000264670	NSUN2	ENSP00000264670	NSUN2_HUMAN	-	5	767	0.0468249	0.0592924	-3.01338	-2.76415
P15848	ENSG00000113273	ENST00000264914	ARSB	ENSP00000264914	ARSB_HUMAN	-	5	533	0.00174783	0.0144769	-6.34763	-4.22062
O95263	ENSG00000113231	ENST00000264917	PDE8B	ENSP00000264917	PDE8B_HUMAN	+	5	885	0.253594	0.215075	-1.07954	-1.2946
Q9Y666	ENSG00000113504	ENST00000264930	SLC12A7	ENSP00000264930	S12A7_HUMAN	-	5	1083	0.0426314	0.0330317	-3.1116	-3.3767
P31040	ENSG00000073578	ENST00000264932	SDHA	ENSP00000264932	SDHA_HUMAN	+	5	664	0.0277987	0.00539901	-3.55457	-5.21613
O75340	ENSG00000249915	ENST00000264933	PDCD6	ENSP00000264933	PDCD6_HUMAN	+	5	191	0.0347665	0.19907	-3.32372	-1.39212
Q9P209	ENSG00000112877	ENST00000264935	CEP72	ENSP00000264935	CEP72_HUMAN	+	5	647	0.000220713	0.0261987	-8.41843	-3.6155
P48764	ENSG00000066230	ENST00000264938	SLC9A3	ENSP00000264938	SL9A3_HUMAN	-	5	834	0.122641	0.0965572	-1.96766	-2.23608
O94993	ENSG00000039600	ENST00000265007	SOX30	ENSP00000265007	SOX30_HUMAN	-	5	753	0.0485529	0.0536991	-2.97533	-2.86916
Q8WUY9	ENSG00000035499	ENST00000265036	DEPDC1B	ENSP00000265036	DEP1B_HUMAN	-	5	529	0.10291	0.0164483	-2.1653	-4.09095
Q96KR1	ENSG00000056097	ENST00000265069	ZFR	ENSP00000265069	ZFR_HUMAN	-	5	1074	0.240313	0.283921	-1.15097	-0.925094
Q9H4A6	ENSG00000113384	ENST00000265070	GOLPH3	ENSP00000265070	GOLP3_HUMAN	-	5	298	0.195266	0.119255	-1.41615	-1.99951
P55285	ENSG00000113361	ENST00000265071	CDH6	ENSP00000265071	CADH6_HUMAN	+	5	790	0.271332	0.105631	-0.987877	-2.13617
P53999	ENSG00000113387	ENST00000265073	SUB1	ENSP00000265073	TCP4_HUMAN	+	5	127	0.39962	0.0922079	-0.407047	-2.28697
P17342	ENSG00000113389	ENST00000265074	NPR3	ENSP00000265074	ANPRC_HUMAN	+	5	541	0.0326218	0.0221322	-3.38961	-3.78834
P13611	ENSG00000038427	ENST00000265077	VCAN	ENSP00000265077	CSPG2_HUMAN	+	5	3396	0.000562114	0.202718	-7.48324	-1.36939
O14827	ENSG00000113319	ENST00000265080	RASGRF2	ENSP00000265080	RGRF2_HUMAN	+	5	1237	0.164134	0.0840557	-1.62778	-2.38848
P20585	ENSG00000113318	ENST00000265081	MSH3	ENSP00000265081	MSH3_HUMAN	+	5	1137	0.000451692	0.00619203	-7.70206	-5.07828
Q17RY0	ENSG00000113742	ENST00000265085	CPEB4	ENSP00000265085	CPEB4_HUMAN	+	5	729	0.5	0.220647	0	-1.2619
O76061	ENSG00000113739	ENST00000265087	STC2	ENSP00000265087	STC2_HUMAN	-	5	302	0.12591	0.0648621	-1.93761	-2.66843
Q96J01	ENSG00000051596	ENST00000265097	THOC3	ENSP00000265097	THOC3_HUMAN	-	5	351	0.0440749	0.0243204	-3.07679	-3.69182
Q9UNX3	ENSG00000037241	ENST00000265100	RPL26L1	ENSP00000265100	RL26L_HUMAN	+	5	145	0.0135308	0.0138553	-4.28917	-4.26513
Q8TE73	ENSG00000039139	ENST00000265104	DNAH5	ENSP00000265104	DYH5_HUMAN	-	5	4624	0.00244236	0.0259854	-6.01235	-3.62389
Q9NW82	ENSG00000082068	ENST00000265107	WDR70	ENSP00000265107	WDR70_HUMAN	+	5	654	0.124579	0.0112331	-1.94976	-4.4776
Q9P0K7	ENSG00000039560	ENST00000265109	RAI14	ENSP00000265109	RAI14_HUMAN	+	5	980	0.00986288	0.0701795	-4.60907	-2.58394
P26639	ENSG00000113407	ENST00000265112	TARS1	ENSP00000265112	SYTC_HUMAN	+	5	723	0.0213739	0.0302882	-3.82398	-3.46624
P43003	ENSG00000079215	ENST00000265113	SLC1A3	ENSP00000265113	EAA1_HUMAN	+	5	542	0.143625	0.123037	-1.7855	-1.96398
Q96B67	ENSG00000113369	ENST00000265138	ARRDC3	ENSP00000265138	ARRD3_HUMAN	-	5	414	0.204986	0.0946057	-1.35542	-2.25865
Q9BQI6	ENSG00000133302	ENST00000265140	SLF1	ENSP00000265140	SLF1_HUMAN	+	5	1058	0.116486	0.0140374	-2.02614	-4.25189
P56597	ENSG00000112981	ENST00000265191	NME5	ENSP00000265191	NDK5_HUMAN	-	5	212	0.0273978	0.0391871	-3.56951	-3.19943
Q9BPZ3	ENSG00000120727	ENST00000265192	PAIP2	ENSP00000265192	PAIP2_HUMAN	+	5	127	0.179633	0.0480918	-1.51884	-2.98536
Q9P2N5	ENSG00000091009	ENST00000265271	RBM27	ENSP00000265271	RBM27_HUMAN	+	5	1060	0.355763	0.00467137	-0.593803	-5.36162
Q8IX03	ENSG00000113645	ENST00000265293	WWC1	ENSP00000265293	KIBRA_HUMAN	+	5	1113	0.0482584	0.0410698	-2.98172	-3.15055
O00591	ENSG00000094755	ENST00000265294	GABRP	ENSP00000265294	GBRP_HUMAN	+	5	440	0.0120151	0.0356055	-4.4095	-3.299
Q96EA4	ENSG00000040275	ENST00000265295	SPDL1	ENSP00000265295	SPDLY_HUMAN	+	5	605	0.000100124	0.0165216	-9.209	-4.08643
P21796	ENSG00000213585	ENST00000265333	VDAC1	ENSP00000265333	VDAC1_HUMAN	-	5	283	0.191548	0.097049	-1.43998	-2.23045
Q8IVW4	ENSG00000006837	ENST00000265334	CDKL3	ENSP00000265334	CDKL3_HUMAN	-	5	592	0.017723	0.0156274	-4.01501	-4.14298
P63146	ENSG00000119048	ENST00000265339	UBE2B	ENSP00000265339	UBE2B_HUMAN	+	5	152	0.5	0.162616	0	-1.63889
P78337	ENSG00000069011	ENST00000265340	PITX1	ENSP00000265340	PITX1_HUMAN	-	5	314	0.000549432	0.138702	-7.50608	-1.82611
Q6MZW2	ENSG00000053108	ENST00000265342	FSTL4	ENSP00000265342	FSTL4_HUMAN	-	5	842	0.0407912	0.0348635	-3.15764	-3.32083
Q9UHB7	ENSG00000072364	ENST00000265343	AFF4	ENSP00000265343	AFF4_HUMAN	-	5	1163	0.5	0.304892	0	-0.824111
Q01959	ENSG00000142319	ENST00000270349	SLC6A3	ENSP00000270349	SC6A3_HUMAN	-	5	620	0.248664	0.00577383	-1.10575	-5.14863
Q96C74	ENSG00000145491	ENST00000274134	ROPN1L	ENSP00000274134	ROP1L_HUMAN	+	5	230	0.0158211	0.00128332	-4.13046	-6.65702
O75380	ENSG00000145494	ENST00000274137	NDUFS6	ENSP00000274137	NDUS6_HUMAN	+	5	124	0.0346012	0.102711	-3.32865	-2.16746
O60337	ENSG00000145495	ENST00000274140	MARCHF6	ENSP00000274140	MARH6_HUMAN	+	5	910	0.5	0.229821	0	-1.20932
Q8TE57	ENSG00000145536	ENST00000274181	ADAMTS16	ENSP00000274181	ATS16_HUMAN	+	5	1224	0.00241319	0.0925907	-6.02439	-2.2824
P18405	ENSG00000145545	ENST00000274192	SRD5A1	ENSP00000274192	S5A1_HUMAN	+	5	259	0.0479785	0.0281991	-2.98783	-3.53986
Q9NUU6	ENSG00000145569	ENST00000274217	OTULINL	ENSP00000274217	OTULL_HUMAN	+	5	356	0.000998086	0.0468982	-6.90867	-3.01174
P61927	ENSG00000145592	ENST00000274242	RPL37	ENSP00000274242	RL37_HUMAN	-	5	97	0.166643	0.108456	-1.60961	-2.10661
Q13309	ENSG00000145604	ENST00000274255	SKP2	ENSP00000274255	SKP2_HUMAN	+	5	424	0.179134	0.304834	-1.52222	-0.824385
Q99650	ENSG00000145623	ENST00000274276	OSMR	ENSP00000274276	OSMR_HUMAN	+	5	979	0.000312863	0.0261331	-8.06943	-3.61807
Q6NUS8	ENSG00000145626	ENST00000274278	UGT3A1	ENSP00000274278	UD3A1_HUMAN	-	5	523	0.00472434	0.0221413	-5.35029	-3.78792
Q9NYY3	ENSG00000145632	ENST00000274289	PLK2	ENSP00000274289	PLK2_HUMAN	-	5	685	0.363799	0.206325	-0.558911	-1.34722
P12544	ENSG00000145649	ENST00000274306	GZMA	ENSP00000274306	GRAA_HUMAN	+	5	262	0.00134802	0.00950359	-6.60777	-4.64654
Q9BRX2	ENSG00000152684	ENST00000274311	PELO	ENSP00000274311	PELO_HUMAN	+	5	385	0.000726612	0.0395723	-7.22639	-3.18925
P10915	ENSG00000145681	ENST00000274341	HAPLN1	ENSP00000274341	HPLN1_HUMAN	-	5	354	0.0785863	0.187067	-2.46171	-1.46918
Q93088	ENSG00000145692	ENST00000274353	BHMT	ENSP00000274353	BHMT1_HUMAN	+	5	406	0.0115357	0.0418603	-4.45071	-3.13066
Q13576	ENSG00000145703	ENST00000274364	IQGAP2	ENSP00000274364	IQGA2_HUMAN	+	5	1575	0.00296753	0.0202434	-5.81705	-3.87948
P24387	ENSG00000145708	ENST00000274368	CRHBP	ENSP00000274368	CRHBP_HUMAN	+	5	322	0.104176	0.121352	-2.15167	-1.97969
P20936	ENSG00000145715	ENST00000274376	RASA1	ENSP00000274376	RASA1_HUMAN	+	5	1047	0.383448	0.280617	-0.474938	-0.941403
Q8N485	ENSG00000145721	ENST00000274382	LIX1	ENSP00000274382	LIX1_HUMAN	-	5	282	0.039324	0.0132001	-3.1958	-4.31425
Q9BWV2	ENSG00000145757	ENST00000274432	SPATA9	ENSP00000274432	SPAT9_HUMAN	-	5	254	0.00567405	0.00335143	-5.16616	-5.69501
Q96JP0	ENSG00000145780	ENST00000274457	FEM1C	ENSP00000274457	FEM1C_HUMAN	-	5	617	0.48363	0.08965	-0.0655046	-2.31792
Q9Y6G5	ENSG00000145781	ENST00000274458	COMMD10	ENSP00000274458	COMDA_HUMAN	+	5	202	0.00690593	0.0259537	-4.96845	-3.62514
Q969M3	ENSG00000145817	ENST00000274496	YIPF5	ENSP00000274496	YIPF5_HUMAN	-	5	257	0.0299417	0.0479366	-3.4781	-2.98875
O14960	ENSG00000145826	ENST00000274507	LECT2	ENSP00000274507	LECT2_HUMAN	-	5	151	0.000236973	0.041406	-8.34733	-3.14204
P15248	ENSG00000145839	ENST00000274520	IL9	ENSP00000274520	IL9_HUMAN	-	5	144	0.00191033	0.011613	-6.25857	-4.44395
Q96H15	ENSG00000145850	ENST00000274532	TIMD4	ENSP00000274532	TIMD4_HUMAN	-	5	378	0.00488402	0.036058	-5.31689	-3.2859
Q16445	ENSG00000145863	ENST00000274545	GABRA6	ENSP00000274545	GBRA6_HUMAN	+	5	453	0.0105961	0.00444482	-4.53662	-5.41156
P58062	ENSG00000145879	ENST00000274565	SPINK7	ENSP00000274565	ISK7_HUMAN	+	5	85	0.0158441	0.0349284	-4.12899	-3.3189
Q8NBM8	ENSG00000145882	ENST00000274569	PCYOX1L	ENSP00000274569	PCYXL_HUMAN	+	5	494	0.000772099	0.0189879	-7.16563	-3.94478
Q96RE9	ENSG00000145908	ENST00000274599	ZNF300	ENSP00000274599	ZN300_HUMAN	-	5	604	0.131889	0.133802	-1.88436	-1.86775
O15049	ENSG00000145911	ENST00000274605	N4BP3	ENSP00000274605	N4BP3_HUMAN	+	5	544	0.0160295	0.0344877	-4.11716	-3.33206
Q9NX24	ENSG00000145912	ENST00000274606	NHP2	ENSP00000274606	NHP2_HUMAN	-	5	153	0.0251556	0.12231	-3.6572	-1.97073
O76093	ENSG00000156427	ENST00000274625	FGF18	ENSP00000274625	FGF18_HUMAN	+	5	207	0.381681	0.0117569	-0.48242	-4.43149
Q16558	ENSG00000145936	ENST00000274629	KCNMB1	ENSP00000274629	KCMB1_HUMAN	-	5	191	0.00127555	0.00540601	-6.6631	-5.21482
Q9BQI7	ENSG00000146005	ENST00000274710	PSD2	ENSP00000274710	PSD2_HUMAN	+	5	771	0.0196915	0.00188304	-3.90768	-6.27298
O43300	ENSG00000146006	ENST00000274711	LRRTM2	ENSP00000274711	LRRT2_HUMAN	-	5	516	0.134818	0.00758454	-1.85901	-4.87403
Q96NC0	ENSG00000146007	ENST00000274712	ZMAT2	ENSP00000274712	ZMAT2_HUMAN	+	5	199	0.5	0.127179	0	-1.92614
O60609	ENSG00000146013	ENST00000274721	GFRA3	ENSP00000274721	GFRA3_HUMAN	-	5	400	0.219187	0.190643	-1.27041	-1.44584
Q9C029	ENSG00000146054	ENST00000274773	TRIM7	ENSP00000274773	TRIM7_HUMAN	-	5	511	0.00101905	0.0134192	-6.88786	-4.29756
Q9BW72	ENSG00000146066	ENST00000274787	HIGD2A	ENSP00000274787	HIG2A_HUMAN	+	5	106	0.0165737	0.0143855	-4.08323	-4.22704
Q7L0R7	ENSG00000146083	ENST00000274811	RNF44	ENSP00000274811	RNF44_HUMAN	-	5	432	0.0943454	0.0668572	-2.2617	-2.636
P48643	ENSG00000150753	ENST00000280326	CCT5	ENSP00000280326	TCPE_HUMAN	+	5	541	0.0080224	0.300194	-4.81746	-0.846376
P16591	ENSG00000151422	ENST00000281092	FER	ENSP00000281092	FER_HUMAN	+	5	822	0.0525521	0.0676903	-2.89197	-2.62272
Q9UKT5	ENSG00000151876	ENST00000281623	FBXO4	ENSP00000281623	FBX4_HUMAN	+	5	387	0.0569875	0.00582954	-2.80625	-5.13897
Q8N3A8	ENSG00000151883	ENST00000281631	PARP8	ENSP00000281631	PARP8_HUMAN	+	5	854	0.373957	0.0613894	-0.51528	-2.72716
Q9H0Y0	ENSG00000152348	ENST00000282185	ATG10	ENSP00000282185	ATG10_HUMAN	+	5	220	0.000100124	0.0203214	-9.209	-3.87555
Q6UXP7	ENSG00000152380	ENST00000282226	FAM151B	ENSP00000282226	F151B_HUMAN	+	5	276	0.00324083	0.0098656	-5.72868	-4.60879
Q16566	ENSG00000152495	ENST00000282356	CAMK4	ENSP00000282356	KCC4_HUMAN	+	5	473	0.101948	0.141206	-2.17577	-1.80531
Q3SY77	ENSG00000168671	ENST00000282507	UGT3A2	ENSP00000282507	UD3A2_HUMAN	-	5	523	0.0333966	0.00738555	-3.36533	-4.90082
Q6KC79	ENSG00000164190	ENST00000282516	NIPBL	ENSP00000282516	NIPBL_HUMAN	+	5	2804	0.5	0.330773	0	-0.704692
P22674	ENSG00000152669	ENST00000282572	CCNO	ENSP00000282572	CCNO_HUMAN	-	5	350	0.0625433	0.0618437	-2.70731	-2.71931
P56199	ENSG00000213949	ENST00000282588	ITGA1	ENSP00000282588	ITA1_HUMAN	+	5	1179	0.00618312	0.0125225	-5.07973	-4.36763
Q86XQ3	ENSG00000152705	ENST00000282611	CATSPER3	ENSP00000282611	CTSR3_HUMAN	+	5	398	0.0352186	0.0685448	-3.31033	-2.60926
Q96E17	ENSG00000152932	ENST00000282878	RAB3C	ENSP00000282878	RAB3C_HUMAN	+	5	227	0.0755968	0.0326312	-2.50373	-3.38931
Q9H3R5	ENSG00000153044	ENST00000283006	CENPH	ENSP00000283006	CENPH_HUMAN	+	5	247	0.104191	0.0110305	-2.1515	-4.496
Q9BVS4	ENSG00000058729	ENST00000283109	RIOK2	ENSP00000283109	RIOK2_HUMAN	-	5	552	0.000147893	0.0313268	-8.81888	-3.43145
O15182	ENSG00000153140	ENST00000283122	CETN3	ENSP00000283122	CETN3_HUMAN	-	5	167	0.000639623	0.00506004	-7.35399	-5.28131
Q96LP2	ENSG00000153347	ENST00000283357	FAM81B	ENSP00000283357	FA81B_HUMAN	+	5	452	0.0107637	0.00984937	-4.52075	-4.61045
Q8NF37	ENSG00000153395	ENST00000283415	LPCAT1	ENSP00000283415	PCAT1_HUMAN	-	5	534	0.0233047	0.0207905	-3.73552	-3.85225
Q96RT1	ENSG00000112851	ENST00000284037	ERBIN	ENSP00000284037	ERBIN_HUMAN	+	5	1412	0.0641955	0.180635	-2.67947	-1.51205
Q9HCJ1	ENSG00000154122	ENST00000284268	ANKH	ENSP00000284268	ANKH_HUMAN	-	5	492	0.290305	0.126707	-0.893904	-1.9304
Q96BN8	ENSG00000154124	ENST00000284274	OTULIN	ENSP00000284274	OTUL_HUMAN	+	5	352	0.119505	0.120167	-1.99712	-1.99085
Q96HH9	ENSG00000155324	ENST00000285689	GRAMD2B	ENSP00000285689	GRM2B_HUMAN	+	5	432	0.0898899	0.0385347	-2.31498	-3.2169
Q8TEQ6	ENSG00000082516	ENST00000285873	GEMIN5	ENSP00000285873	GEMI5_HUMAN	-	5	1508	0.0435229	0.0264554	-3.08997	-3.60548
Q9UFF9	ENSG00000155508	ENST00000285896	CNOT8	ENSP00000285896	CNOT8_HUMAN	+	5	292	0.417713	0.0380039	-0.332168	-3.23132
P42261	ENSG00000155511	ENST00000285900	GRIA1	ENSP00000285900	GRIA1_HUMAN	+	5	906	0.234594	0.282387	-1.18255	-0.932653
Q8NE22	ENSG00000155542	ENST00000285947	SETD9	ENSP00000285947	SETD9_HUMAN	+	5	299	0.00044457	0.0311684	-7.71796	-3.43669
P50443	ENSG00000155850	ENST00000286298	SLC26A2	ENSP00000286298	S26A2_HUMAN	+	5	739	0.000612829	0.00938064	-7.39681	-4.65968
P83369	ENSG00000155858	ENST00000286307	LSM11	ENSP00000286307	LSM11_HUMAN	+	5	360	0.0778827	0.0388511	-2.47147	-3.20839
O43513	ENSG00000155868	ENST00000286317	MED7	ENSP00000286317	MED7_HUMAN	-	5	233	0.107124		-2.12046
P04035	ENSG00000113161	ENST00000287936	HMGCR	ENSP00000287936	HMDH_HUMAN	+	5	888	0.240102	0.0952025	-1.15212	-2.2517
Q9Y5I4	ENSG00000243232	ENST00000289269	PCDHAC2	ENSP00000289269	PCDC2_HUMAN	+	5	1007	0.0813632	0.0642892	-2.42397	-2.67792
Q9Y5I0	ENSG00000239389	ENST00000289272	PCDHA13	ENSP00000289272	PCDAD_HUMAN	+	5	950	0.00984964	0.0141832	-4.61042	-4.24141
O97980	ENSG00000158497	ENST00000289448	HMHB1	ENSP00000289448	HMHB1_HUMAN	+	5	41	0.000714105	0.00779513	-7.24377	-4.84643
P22455	ENSG00000160867	ENST00000292408	FGFR4	ENSP00000292408	FGFR4_HUMAN	+	5	802	0.0108407	0.0345875	-4.51355	-3.32906
P52790	ENSG00000160883	ENST00000292432	HK3	ENSP00000292432	HXK3_HUMAN	-	5	923	0.00532779	0.00330485	-5.22948	-5.70905
Q6NTE8	ENSG00000161010	ENST00000292586	MRNIP	ENSP00000292586	MRNIP_HUMAN	-	5	343	0.000108939	0.00141052	-9.12462	-6.56239
Q9UQ53	ENSG00000161013	ENST00000292591	MGAT4B	ENSP00000292591	MGT4B_HUMAN	-	5	548	0.138896	0.0695347	-1.82449	-2.59386
Q16873	ENSG00000213316	ENST00000292596	LTC4S	ENSP00000292596	LTC4S_HUMAN	+	5	150	0.0301291	0.0013986	-3.47167	-6.57089
Q92585	ENSG00000161021	ENST00000292599	MAML1	ENSP00000292599	MAML1_HUMAN	+	5	1016	0.0120516	0.2396	-4.40643	-1.15487
Q96QR1	ENSG00000161055	ENST00000292641	SCGB3A1	ENSP00000292641	SG3A1_HUMAN	-	5	104	0.118966	0.0895276	-2.00225	-2.31942
Q9Y2F5	ENSG00000164151	ENST00000296564	ICE1	ENSP00000296564	ICE1_HUMAN	+	5	2266	0.0285635	0.0933669	-3.52665	-2.2732
P17301	ENSG00000164171	ENST00000296585	ITGA2	ENSP00000296585	ITA2_HUMAN	+	5	1181	0.0771412	0.0211521	-2.48184	-3.83464
Q9UMX9	ENSG00000164175	ENST00000296589	SLC45A2	ENSP00000296589	S45A2_HUMAN	-	5	530	0.000904089	0.00381309	-7.00768	-5.56549
O43854	ENSG00000164176	ENST00000296591	EDIL3	ENSP00000296591	EDIL3_HUMAN	-	5	480	0.0816871	0.0468609	-2.41964	-3.01258
Q8NDZ6	ENSG00000164180	ENST00000296595	TMEM161B	ENSP00000296595	T161B_HUMAN	-	5	487	0.12254	0.0722787	-1.96859	-2.5522
Q8N183	ENSG00000164182	ENST00000296597	NDUFAF2	ENSP00000296597	NDUF2_HUMAN	+	5	169	0.0365981	0.159343	-3.27048	-1.66313
Q6S9Z5	ENSG00000164185	ENST00000296600	ZNF474	ENSP00000296600	ZN474_HUMAN	+	5	364	0.000385089		-7.86165
Q68DH5	ENSG00000164187	ENST00000296603	LMBRD2	ENSP00000296603	LMBD2_HUMAN	-	5	695	0.239195	0.0376089	-1.1571	-3.24218
Q86VV4	ENSG00000164188	ENST00000296604	RANBP3L	ENSP00000296604	RNB3L_HUMAN	-	5	465	0.00211342	0.0204267	-6.15733	-3.87027
Q96DR4	ENSG00000164211	ENST00000296632	STARD4	ENSP00000296632	STAR4_HUMAN	-	5	205	0.0495055	0.01139	-2.9549	-4.46357
O00254	ENSG00000164220	ENST00000296641	F2RL2	ENSP00000296641	PAR3_HUMAN	-	5	374	0.00812877	0.0072106	-4.80418	-4.92497
A6NCL7	ENSG00000164236	ENST00000296657	ANKRD33B	ENSP00000296657	AN33B_HUMAN	+	5	494	0.0730324	0.18347	-2.54102	-1.49301
Q96DG6	ENSG00000164237	ENST00000296658	CMBL	ENSP00000296658	CMBL_HUMAN	-	5	245	0.0324858	0.0711538	-3.39393	-2.5691
Q96M27	ENSG00000164244	ENST00000296666	PRRC1	ENSP00000296666	PRRC1_HUMAN	+	5	445	0.034854	0.0198192	-3.32111	-3.90108
P62266	ENSG00000186468	ENST00000296674	RPS23	ENSP00000296674	RS23_HUMAN	-	5	143	0.5	0.0949516	0	-2.25462
P55085	ENSG00000164251	ENST00000296677	F2RL1	ENSP00000296677	PAR2_HUMAN	+	5	397	0.0737154	0.00397549	-2.53097	-5.52362
Q9HAD4	ENSG00000164253	ENST00000296679	WDR41	ENSP00000296679	WDR41_HUMAN	-	5	459	0.00113839	0.0184966	-6.777	-3.9715
Q9NQV7	ENSG00000164256	ENST00000296682	PRDM9	ENSP00000296682	PRDM9_HUMAN	+	5	894	0.00224241	0.0124017	-6.09796	-4.37744
O43181	ENSG00000164258	ENST00000296684	NDUFS4	ENSP00000296684	NDUS4_HUMAN	+	5	175	0.0676781	0.00982958	-2.62292	-4.61248
Q96PL1	ENSG00000164265	ENST00000296694	SCGB3A2	ENSP00000296694	SG3A2_HUMAN	+	5	93	0.078421	0.0385693	-2.464	-3.21597
P00995	ENSG00000164266	ENST00000296695	SPINK1	ENSP00000296695	ISK1_HUMAN	-	5	79	0.00372717	0.0624736	-5.58837	-2.7085
Q8TED9	ENSG00000157510	ENST00000296721	AFAP1L1	ENSP00000296721	AF1L1_HUMAN	+	5	768	0.12446	0.0187936	-1.95086	-3.95527
Q17RP2	ENSG00000164296	ENST00000296736	TIGD6	ENSP00000296736	TIGD6_HUMAN	-	5	521	0.0149131		-4.19049
Q9BXG8	ENSG00000164299	ENST00000296739	SPZ1	ENSP00000369611	SPZ1_HUMAN	+	5	430	0.000554344		-7.49717
P46821	ENSG00000131711	ENST00000296755	MAP1B	ENSP00000296755	MAP1B_HUMAN	+	5	2468	0.306095	0.265806	-0.818441	-1.01601
Q8WUU8	ENSG00000164325	ENST00000296776	TMEM174	ENSP00000296776	TM174_HUMAN	+	5	243	0.0211826	0.0374472	-3.83316	-3.24666
Q16568	ENSG00000164326	ENST00000296777	CARTPT	ENSP00000296777	CART_HUMAN	+	5	116	0.0122005	0.0831977	-4.394	-2.39967
Q9H9E1	ENSG00000164331	ENST00000296785	ANKRA2	ENSP00000296785	ANRA2_HUMAN	-	5	313	0.0289927	0.00721145	-3.51129	-4.92485
Q8WVY7	ENSG00000164332	ENST00000296786	UBLCP1	ENSP00000296786	UBCP1_HUMAN	+	5	318	0.232342	0.066937	-1.19513	-2.63472
Q8TED0	ENSG00000164338	ENST00000296792	UTP15	ENSP00000296792	UTP15_HUMAN	+	5	518	0.0849605	0.295759	-2.37678	-0.867578
Q969S9	ENSG00000164347	ENST00000296805	GFM2	ENSP00000296805	RRF2M_HUMAN	-	5	779	0.00243277	0.00994476	-6.01629	-4.60072
Q96BQ5	ENSG00000164366	ENST00000296824	CCDC127	ENSP00000296824	CC127_HUMAN	-	5	260	0.0978245	0.00868584	-2.22163	-4.73734
Q969F2	ENSG00000145506	ENST00000296849	NKD2	ENSP00000296849	NKD2_HUMAN	+	5	451	0.0074174	0.0138745	-4.89648	-4.26373
P08700	ENSG00000164399	ENST00000296870	IL3	ENSP00000296870	IL3_HUMAN	+	5	152	0.00568218	0.0288767	-5.16472	-3.51542
P04141	ENSG00000164400	ENST00000296871	CSF2	ENSP00000296871	CSF2_HUMAN	+	5	144	0.0100792	0.166192	-4.58715	-1.61286
Q969E1	ENSG00000164406	ENST00000296877	LEAP2	ENSP00000296877	LEAP2_HUMAN	+	5	77	0.0296449	0.0587109	-3.48837	-2.77462
O43711	ENSG00000164438	ENST00000296921	TLX3	ENSP00000296921	TLX3_HUMAN	+	5	291	0.0665578	0.0282475	-2.64081	-3.5381
P06748	ENSG00000181163	ENST00000296930	NPM1	ENSP00000296930	NPM_HUMAN	+	5	294	0.412954	0.18801	-0.351769	-1.463
Q8IUR6	ENSG00000164463	ENST00000296953	CREBRF	ENSP00000296953	CRERF_HUMAN	+	5	639	0.256672	0.249522	-1.06334	-1.10116
Q86SR1	ENSG00000164574	ENST00000297107	GALNT10	ENSP00000297107	GLT10_HUMAN	+	5	603	0.0664908	0.0204822	-2.64189	-3.8675
Q9HAJ7	ENSG00000164576	ENST00000297109	SAP30L	ENSP00000297109	SP30L_HUMAN	+	5	183	0.126039	0.0951681	-1.93644	-2.2521
O95391	ENSG00000164609	ENST00000297151	SLU7	ENSP00000297151	SLU7_HUMAN	-	5	586	0.0607023	0.0430814	-2.73915	-3.10063
P49069	ENSG00000164615	ENST00000297156	CAMLG	ENSP00000297156	CAMLG_HUMAN	+	5	296	0.0158115	0.0238432	-4.13108	-3.71213
Q8NC24	ENSG00000164620	ENST00000297164	RELL2	ENSP00000297164	RELL2_HUMAN	+	5	303	0.000100124	0.111856	-9.209	-2.07193
P38646	ENSG00000113013	ENST00000297185	HSPA9	ENSP00000297185	GRP75_HUMAN	-	5	679	0.178393	0.164386	-1.52727	-1.62595
Q9H814	ENSG00000164902	ENST00000297540	PHAX	ENSP00000297540	PHAX_HUMAN	+	5	394	0.00778205	0.0475868	-4.84812	-2.99644
Q96A73	ENSG00000122203	ENST00000298569	KIAA1191	ENSP00000298569	P33MX_HUMAN	-	5	305	0.0587267	0.0177965	-2.77434	-4.01079
Q12988	ENSG00000169271	ENST00000302005	HSPB3	ENSP00000303394	HSPB3_HUMAN	+	5	150	0.0264073		-3.60735
P78414	ENSG00000170549	ENST00000302006	IRX1	ENSP00000305244	IRX1_HUMAN	+	5	480	0.0758339	0.074486	-2.50035	-2.51974
P08571	ENSG00000170458	ENST00000302014	CD14	ENSP00000304236	CD14_HUMAN	-	5	375	0.017865	0.00656935	-4.00688	-5.01875
Q9BZI1	ENSG00000170561	ENST00000302057	IRX2	ENSP00000307006	IRX2_HUMAN	-	5	471	0.0148923	0.0581008	-4.1919	-2.78572
Q9H819	ENSG00000170464	ENST00000302060	DNAJC18	ENSP00000302843	DJC18_HUMAN	-	5	358	0.0581133	0.00635674	-2.78549	-5.05186
Q8WU39	ENSG00000170476	ENST00000302125	MZB1	ENSP00000303920	MZB1_HUMAN	-	5	189	0.038154	0.0105237	-3.22722	-4.54354
O14682	ENSG00000171617	ENST00000302351	ENC1	ENSP00000306356	ENC1_HUMAN	-	5	589	0.305529	0.104743	-0.821104	-2.1456
P35408	ENSG00000171522	ENST00000302472	PTGER4	ENSP00000302846	PE2R4_HUMAN	+	5	488	0.180192	0.111519	-1.51505	-2.07532
Q7LFL8	ENSG00000171604	ENST00000302517	CXXC5	ENSP00000302543	CXXC5_HUMAN	+	5	322	0.266022	0.232037	-1.0149	-1.19684
P35221	ENSG00000044115	ENST00000302763	CTNNA1	ENSP00000304669	CTNA1_HUMAN	+	5	906	0.194295	0.0855757	-1.42234	-2.36889
Q8WVJ2	ENSG00000170584	ENST00000302764	NUDCD2	ENSP00000304854	NUDC2_HUMAN	-	5	157	0.0448355	0.0112478	-3.05888	-4.47627
Q8TC56	ENSG00000170613	ENST00000302938	FAM71B	ENSP00000305596	GAR3_HUMAN	-	5	605	0.0406099	0.0367316	-3.16229	-3.2667
P16871	ENSG00000168685	ENST00000303115	IL7R	ENSP00000306157	IL7RA_HUMAN	+	5	459	0.000100124	0.0176915	-9.209	-4.01682
Q12907	ENSG00000169223	ENST00000303127	LMAN2	ENSP00000303366	LMAN2_HUMAN	-	5	356	0.0616656	0.0268896	-2.72238	-3.58876
Q9Y328	ENSG00000170091	ENST00000303177	NSG2	ENSP00000307722	NSG2_HUMAN	+	5	171	0.123762	0.12881	-1.95728	-1.91153
Q9Y255	ENSG00000169230	ENST00000303204	PRELID1	ENSP00000302114	PRLD1_HUMAN	+	5	219	0.163328	0.105993	-1.63367	-2.13234
Q6PCB8	ENSG00000170571	ENST00000303221	EMB	ENSP00000302289	EMB_HUMAN	-	5	327	0.0195498	0.00917286	-3.91505	-4.68229
O60741	ENSG00000164588	ENST00000303230	HCN1	ENSP00000307342	HCN1_HUMAN	-	5	890	0.499975	0.218553	-9.86729e-05	-1.27412
Q969Q5	ENSG00000169228	ENST00000303251	RAB24	ENSP00000304376	RAB24_HUMAN	-	5	203	0.295922	0.0357913	-0.866793	-3.2936
Q7Z2K8	ENSG00000169258	ENST00000303991	GPRIN1	ENSP00000305839	GRIN1_HUMAN	-	5	1008	0.0435468		-3.0894
P49773	ENSG00000169567	ENST00000304043	HINT1	ENSP00000304229	HINT1_HUMAN	-	5	126	0.0271153	0.0175628	-3.58017	-4.02426
Q695T7	ENSG00000174358	ENST00000304460	SLC6A19	ENSP00000305302	S6A19_HUMAN	+	5	634	0.023446	0.010731	-3.72933	-4.52383
P35225	ENSG00000169194	ENST00000304506	IL13	ENSP00000304915	IL13_HUMAN	+	5	146	0.0697129	0.0200977	-2.59111	-3.88685
Q9UQB3	ENSG00000169862	ENST00000304623	CTNND2	ENSP00000307134	CTND2_HUMAN	-	5	1225	0.263673	0.233846	-1.02697	-1.18672
P34932	ENSG00000170606	ENST00000304858	HSPA4	ENSP00000302961	HSP74_HUMAN	+	5	840	0.0709628	0.101562	-2.57199	-2.17999
Q70JA7	ENSG00000198108	ENST00000305031	CHSY3	ENSP00000302629	CHSS3_HUMAN	+	5	882	0.013989	0.175618	-4.25539	-1.54632
O15379	ENSG00000171720	ENST00000305264	HDAC3	ENSP00000302967	HDAC3_HUMAN	-	5	428	0.5	0.162433	0	-1.64024
P07550	ENSG00000169252	ENST00000305988	ADRB2	ENSP00000305372	ADRB2_HUMAN	+	5	413	0.000277634		-8.18893
Q12951	ENSG00000168269	ENST00000306268	FOXI1	ENSP00000304286	FOXI1_HUMAN	+	5	378	0.16124	0.0405416	-1.64903	-3.16404
Q9H6L5	ENSG00000154153	ENST00000306320	RETREG1	ENSP00000304642	RETR1_HUMAN	-	5	497	0.0567473	0.0203343	-2.81073	-3.8749
Q5XKR4	ENSG00000171540	ENST00000306422	OTP	ENSP00000302814	OTP_HUMAN	-	5	325	0.0847236	0.107959	-2.37983	-2.11177
P45877	ENSG00000168938	ENST00000306442	PPIC	ENSP00000303057	PPIC_HUMAN	-	5	212	0.000905007	0.0172354	-7.00666	-4.0434
Q8N960	ENSG00000168944	ENST00000306467	CEP120	ENSP00000303058	CE120_HUMAN	-	5	986	0.00405917	0.0201926	-5.50271	-3.88204
Q9Y5F3	ENSG00000171815	ENST00000306549	PCDHB1	ENSP00000307234	PCDB1_HUMAN	+	5	818	0.0123742		-4.37969
Q9Y5F7	ENSG00000242419	ENST00000306593	PCDHGC4	ENSP00000306918	PCDGL_HUMAN	+	5	938	0.211831	0.105391	-1.31392	-2.1387
P35368	ENSG00000170214	ENST00000306675	ADRA1B	ENSP00000306662	ADA1B_HUMAN	+	5	520	0.0821359	0.0746981	-2.41367	-2.51667
Q9H074	ENSG00000172239	ENST00000306846	PAIP1	ENSP00000302768	PAIP1_HUMAN	-	5	479	0.115832	0.0238538	-2.03251	-3.71167
Q96MH7	ENSG00000172244	ENST00000306862	C5orf34	ENSP00000303490	CE034_HUMAN	-	5	638	0.0110565	0.00776279	-4.49362	-4.85062
Q96N64	ENSG00000170234	ENST00000307063	PWWP2A	ENSP00000305151	PWP2A_HUMAN	-	5	755	0.14219	0.129567	-1.79722	-1.90479
O14494	ENSG00000067113	ENST00000307259	PLPP1	ENSP00000302229	PLPP1_HUMAN	-	5	284	0.110886	0.0349671	-2.08172	-3.31776
Q9Y5I2	ENSG00000250120	ENST00000307360	PCDHA10	ENSP00000304234	PCDAA_HUMAN	+	5	948	0.000100124	0.0025542	-9.209	-5.96746
Q8WYK0	ENSG00000172497	ENST00000307624	ACOT12	ENSP00000303246	ACO12_HUMAN	-	5	555	0.00942043	0.0024629	-4.65541	-6.00395
P26572	ENSG00000131446	ENST00000307826	MGAT1	ENSP00000311888	MGAT1_HUMAN	-	5	445	0.0355948		-3.29931
Q8NGV0	ENSG00000174339	ENST00000307832	OR2Y1	ENSP00000312403	OR2Y1_HUMAN	-	5	311	0.000306782		-8.08907
Q8TDQ0	ENSG00000135077	ENST00000307851	HAVCR2	ENSP00000312002	HAVR2_HUMAN	-	5	301	0.000435429	0.00880124	-7.73874	-4.72402
Q8IUZ5	ENSG00000175309	ENST00000308158	PHYKPL	ENSP00000310978	AT2L2_HUMAN	-	5	450	0.0149914	0.00798592	-4.18517	-4.82206
Q9UN70	ENSG00000240184	ENST00000308177	PCDHGC3	ENSP00000312070	PCDGK_HUMAN	+	5	934	0.13388	0.0311915	-1.86708	-3.43592
O75360	ENSG00000175325	ENST00000308304	PROP1	ENSP00000311290	PROP1_HUMAN	-	5	226	0.000294496	0.0605876	-8.12995	-2.74116
Q86UD3	ENSG00000173926	ENST00000308660	MARCHF3	ENSP00000309141	MARH3_HUMAN	-	5	253	0.0886722	0.153436	-2.32996	-1.70791
Q969S3	ENSG00000173545	ENST00000308683	ZNF622	ENSP00000310042	ZN622_HUMAN	-	5	477	0.0980042	0.0306351	-2.2196	-3.45449
Q86YN6	ENSG00000155846	ENST00000309241	PPARGC1B	ENSP00000312649	PRGC2_HUMAN	+	5	1023	0.0188111	0.137331	-3.95432	-1.83764
Q9UH77	ENSG00000146021	ENST00000309755	KLHL3	ENSP00000312397	KLHL3_HUMAN	-	5	587	0.148249	0.0601873	-1.7484	-2.74822
O94929	ENSG00000173210	ENST00000309868	ABLIM3	ENSP00000310309	ABLM3_HUMAN	+	5	683	0.0745975	0.0269821	-2.51812	-3.58523
O60516	ENSG00000243056	ENST00000310331	EIF4EBP3	ENSP00000308472	4EBP3_HUMAN	+	5	100	0.0449545	0.0130241	-3.05611	-4.32785
Q8N8L6	ENSG00000175414	ENST00000310389	ARL10	ENSP00000308496	ARL10_HUMAN	+	5	244	0.0322971	0.0112032	-3.39995	-4.48029
P09497	ENSG00000175416	ENST00000310418	CLTB	ENSP00000309415	CLCB_HUMAN	-	5	229	0.0657995	0.0767608	-2.65308	-2.48719
O14746	ENSG00000164362	ENST00000310581	TERT	ENSP00000309572	TERT_HUMAN	-	5	1132	0.5	0.116623	0	-2.02481
Q6ZQN7	ENSG00000173930	ENST00000310954	SLCO4C1	ENSP00000309741	SO4C1_HUMAN	-	5	724	0.00976642	0.0257224	-4.61899	-3.63433
Q96IK1	ENSG00000145919	ENST00000311086	BOD1	ENSP00000309644	BOD1_HUMAN	-	5	185	0.0913955	0.0306063	-2.29671	-3.45547
Q8TDV0	ENSG00000173250	ENST00000311104	GPR151	ENSP00000308733	GP151_HUMAN	-	5	419	0.00190719		-6.26021
P29120	ENSG00000175426	ENST00000311106	PCSK1	ENSP00000308024	NEC1_HUMAN	-	5	753	0.00249345	0.0211081	-5.99159	-3.83676
P46926	ENSG00000113552	ENST00000311337	GNPDA1	ENSP00000311876	GNPI1_HUMAN	-	5	289	0.0903933	0.0112727	-2.30884	-4.47403
A1L4L8	ENSG00000173261	ENST00000311450	PLAC8L1	ENSP00000309087	PL8L1_HUMAN	-	5	177	0.000299493	0.0129656	-8.11312	-4.3324
A1X283	ENSG00000174705	ENST00000311601	SH3PXD2B	ENSP00000309714	SPD2B_HUMAN	-	5	911	0.099676	0.175429	-2.20083	-1.54763
Q0D2K0	ENSG00000172548	ENST00000311946	NIPAL4	ENSP00000311687	NIPA4_HUMAN	+	5	404	0.000489552	0.0226861	-7.62153	-3.76306
Q8TBE3	ENSG00000172568	ENST00000312349	FNDC9	ENSP00000310594	FNDC9_HUMAN	-	5	224	0.00234231		-6.05427
Q8TBP5	ENSG00000174132	ENST00000312637	FAM174A	ENSP00000307954	F174A_HUMAN	+	5	190	0.045807	0.00476892	-3.03643	-5.34085
Q8N302	ENSG00000164252	ENST00000312916	AGGF1	ENSP00000316109	AGGF1_HUMAN	+	5	714	0.065164	0.0246903	-2.66346	-3.67634
O00244	ENSG00000177556	ENST00000313115	ATOX1	ENSP00000316854	ATOX1_HUMAN	-	5	68	0.148125	0.0173353	-1.74939	-4.03752
P10643	ENSG00000112936	ENST00000313164	C7	ENSP00000322061	CO7_HUMAN	+	5	843	0.000100124	0.0161768	-9.209	-4.10787
Q15545	ENSG00000178913	ENST00000313368	TAF7	ENSP00000312709	TAF7_HUMAN	-	5	349	0.153621		-1.70648
Q96G75	ENSG00000145916	ENST00000313386	RMND5B	ENSP00000320623	RMD5B_HUMAN	+	5	393	0.0616957	0.0025648	-2.72186	-5.96331
Q9UH73	ENSG00000164330	ENST00000313708	EBF1	ENSP00000322898	COE1_HUMAN	-	5	591	0.481949	0.135888	-0.072235	-1.84987
Q7LBC6	ENSG00000120733	ENST00000314358	KDM3B	ENSP00000326563	KDM3B_HUMAN	+	5	1761	0.401054	0.33204	-0.401074	-0.698974
Q92886	ENSG00000181965	ENST00000314744	NEUROG1	ENSP00000317580	NGN1_HUMAN	-	5	237	0.0542601		-2.85818
Q13151	ENSG00000177733	ENST00000314940	HNRNPA0	ENSP00000316042	ROA0_HUMAN	-	5	305	0.482788		-0.0688743
Q8WV44	ENSG00000146063	ENST00000315073	TRIM41	ENSP00000320869	TRI41_HUMAN	+	5	630	0.0950909	0.195267	-2.253	-1.41614
Q86Y25	ENSG00000177932	ENST00000315475	ZNF354C	ENSP00000324064	Z354C_HUMAN	+	5	554	0.000216037	0.0017186	-8.43985	-6.36452
Q7Z3D4	ENSG00000176018	ENST00000315948	LYSMD3	ENSP00000314518	LYSM3_HUMAN	-	5	306	0.025088	0.126865	-3.65996	-1.92896
Q9Y5E1	ENSG00000177839	ENST00000316105	PCDHB9	ENSP00000478606	PCDB9_HUMAN	+	5	797	0.000100124		-9.209
Q9HAZ1	ENSG00000113240	ENST00000316308	CLK4	ENSP00000316948	CLK4_HUMAN	-	5	481	0.10527	0.0305662	-2.14	-3.45682
Q68D91	ENSG00000176055	ENST00000316610	MBLAC2	ENSP00000314776	MBLC2_HUMAN	-	5	279	0.00223888	0.00786417	-6.09954	-4.83754
Q92572	ENSG00000177879	ENST00000316788	AP3S1	ENSP00000325369	AP3S1_HUMAN	+	5	193	0.0116695	0.00638296	-4.43904	-5.04772
Q8WXG8	ENSG00000171643	ENST00000317593	S100Z	ENSP00000320430	S100Z_HUMAN	+	5	99	0.000100124	0.00156925	-9.209	-6.45559
Q6UWT4	ENSG00000178776	ENST00000318315	C5orf46	ENSP00000315370	CE046_HUMAN	-	5	87	0.000717025	0.0812993	-7.23968	-2.42482
Q8N895	ENSG00000178175	ENST00000318442	ZNF366	ENSP00000313158	ZN366_HUMAN	-	5	744	0.0684868	0.0584791	-2.61017	-2.77883
A6NMX2	ENSG00000175766	ENST00000318682	EIF4E1B	ENSP00000323714	I4E1B_HUMAN	+	5	242	0.0303466	0.00980239	-3.46426	-4.61528
P25116	ENSG00000181104	ENST00000319211	F2R	ENSP00000321326	PAR1_HUMAN	+	5	425	0.0889936	0.00764182	-2.32599	-4.86645
Q96T51	ENSG00000176783	ENST00000319449	RUFY1	ENSP00000325594	RUFY1_HUMAN	+	5	708	0.0933866	0.033046	-2.27297	-3.37625
Q96GV9	ENSG00000181751	ENST00000319933	MACIR	ENSP00000326110	MACIR_HUMAN	+	5	206	0.167336		-1.60462
P98082	ENSG00000153071	ENST00000320816	DAB2	ENSP00000313391	DAB2_HUMAN	-	5	770	0.0248896	0.104577	-3.6681	-2.14738
Q96KA5	ENSG00000049656	ENST00000320895	CLPTM1L	ENSP00000313854	CLP1L_HUMAN	-	5	538	0.0968597	0.0510528	-2.23261	-2.92249
Q8N4E7	ENSG00000181867	ENST00000321339	FTMT	ENSP00000313691	FTMT_HUMAN	+	5	242	0.0355487		-3.30065
Q9H9B4	ENSG00000164466	ENST00000321442	SFXN1	ENSP00000316905	SFXN1_HUMAN	+	5	322	0.0422149	0.0121786	-3.12185	-4.39582
Q9NZL9	ENSG00000038274	ENST00000321757	MAT2B	ENSP00000325425	MAT2B_HUMAN	+	5	334	0.0681636	0.0244591	-2.61525	-3.68599
Q96LW1	ENSG00000178338	ENST00000322434	ZNF354B	ENSP00000327143	Z354B_HUMAN	+	5	612	0.063298	0.143403	-2.69451	-1.78731
P80723	ENSG00000176788	ENST00000322611	BASP1	ENSP00000319281	BASP1_HUMAN	+	5	227	0.0987349		-2.21136
Q96G79	ENSG00000176087	ENST00000323146	SLC35A4	ENSP00000327133	S35A4_HUMAN	+	5	324	0.039824		-3.18265
Q8TB68	ENSG00000131188	ENST00000323249	PRR7	ENSP00000327168	PRR7_HUMAN	+	5	274	0.13103	0.126937	-1.89189	-1.92831
P30307	ENSG00000158402	ENST00000323760	CDC25C	ENSP00000321656	MPIP3_HUMAN	-	5	473	0.00286219	0.0144858	-5.8533	-4.22
P08908	ENSG00000178394	ENST00000323865	HTR1A	ENSP00000316244	5HT1A_HUMAN	-	5	422	0.0445496		-3.06558
Q06495	ENSG00000131183	ENST00000324417	SLC34A1	ENSP00000321424	NPT2A_HUMAN	+	5	639	0.00765991	0.00230692	-4.86407	-6.06953
Q96N87	ENSG00000164363	ENST00000324642	SLC6A18	ENSP00000323549	S6A18_HUMAN	+	5	628	0.000122688	0.00303508	-9.00574	-5.79448
Q01581	ENSG00000112972	ENST00000325110	HMGCS1	ENSP00000322706	HMCS1_HUMAN	-	5	520	0.246266	0.164547	-1.11863	-1.62478
Q9UI26	ENSG00000086200	ENST00000325324	IPO11	ENSP00000316651	IPO11_HUMAN	+	5	975	0.155896	0.0507194	-1.68909	-2.9294
Q49AR2	ENSG00000082213	ENST00000325366	C5orf22	ENSP00000326879	CE022_HUMAN	+	5	442	0.000574017	0.0504962	-7.46228	-2.93404
Q6UWN8	ENSG00000178172	ENST00000325630	SPINK6	ENSP00000324870	ISK6_HUMAN	+	5	80	0.000801272	0.0687589	-7.12851	-2.60591
Q8N4S9	ENSG00000152939	ENST00000325631	MARVELD2	ENSP00000323264	MALD2_HUMAN	+	5	558	0.00546638	0.00471776	-5.20366	-5.35169
Q8IY84	ENSG00000177453	ENST00000326035	NIM1K	ENSP00000313572	NIM1_HUMAN	+	5	436	0.0351705	0.0458087	-3.31174	-3.03639
Q96IV6	ENSG00000170271	ENST00000326080	FAXDC2	ENSP00000320604	FXDC2_HUMAN	-	5	333	0.00808182	0.00729578	-4.81002	-4.91314
P39905	ENSG00000168621	ENST00000326524	GDNF	ENSP00000317145	GDNF_HUMAN	-	5	211	0.0669153	0.0159556	-2.63507	-4.12186
P10589	ENSG00000175745	ENST00000327111	NR2F1	ENSP00000325819	COT1_HUMAN	+	5	423	0.5	0.279525	0	-0.946819
O94823	ENSG00000118322	ENST00000327245	ATP10B	ENSP00000313600	AT10B_HUMAN	-	5	1461	0.0255949	0.0174213	-3.63944	-4.03249
Q6UXG8	ENSG00000165810	ENST00000327705	BTNL9	ENSP00000330200	BTNL9_HUMAN	+	5	535	0.000692427	0.0123708	-7.27461	-4.37997
A6NHZ5	ENSG00000185028	ENST00000328278	LRRC14B	ENSP00000327675	LR14B_HUMAN	+	5	514	0.00614394	0.0158876	-5.08613	-4.1262
Q5FYB1	ENSG00000183876	ENST00000328668	ARSI	ENSP00000333395	ARSI_HUMAN	-	5	569	0.0322965	0.0688235	-3.39997	-2.6049
P52952	ENSG00000183072	ENST00000329198	NKX2-5	ENSP00000327758	NKX25_HUMAN	-	5	324	0.0839992	0.0690717	-2.38921	-2.60104
Q8TAA5	ENSG00000164284	ENST00000329271	GRPEL2	ENSP00000329558	GRPE2_HUMAN	+	5	225	0.0681022	0.0217065	-2.61621	-3.8082
Q6ZN44	ENSG00000113763	ENST00000329542	UNC5A	ENSP00000332737	UNC5A_HUMAN	+	5	842	0.330512	0.189194	-0.705869	-1.45526
Q9NSD7	ENSG00000182631	ENST00000330120	RXFP3	ENSP00000328708	RL3R1_HUMAN	+	5	469	0.0257357		-3.6338
Q9UJV9	ENSG00000183258	ENST00000330503	DDX41	ENSP00000330349	DDX41_HUMAN	-	5	622	0.108405	0.0361443	-2.10714	-3.28342
Q86WV6	ENSG00000184584	ENST00000330794	STING1	ENSP00000331288	STING_HUMAN	-	5	379	0.000171053	0.0101982	-8.67337	-4.57529
Q00577	ENSG00000185129	ENST00000331327	PURA	ENSP00000332706	PURA_HUMAN	+	5	322	0.5		0
A6NNE9	ENSG00000183654	ENST00000332432	MARCHF11	ENSP00000333181	MARHB_HUMAN	-	5	402	0.106874	0.0661621	-2.12308	-2.6472
Q9BVK6	ENSG00000184840	ENST00000332598	TMED9	ENSP00000330945	TMED9_HUMAN	+	5	235	0.0316854	0.0535736	-3.4197	-2.87164
P52803	ENSG00000184349	ENST00000333274	EFNA5	ENSP00000328777	EFNA5_HUMAN	-	5	228	0.212135	0.143432	-1.31211	-1.78708
A6NJ69	ENSG00000182700	ENST00000333305	IGIP	ENSP00000327344	IGIP_HUMAN	+	5	53	0.00298703		-5.81049
A1IGU5	ENSG00000183111	ENST00000333677	ARHGEF37	ENSP00000328083	ARH37_HUMAN	+	5	675	0.000100124	0.00137443	-9.209	-6.58834
Q6MZT1	ENSG00000186479	ENST00000334025	RGS7BP	ENSP00000334851	R7BP_HUMAN	+	5	257	0.0453114	0.0807038	-3.04783	-2.43282
Q86YM7	ENSG00000152413	ENST00000334082	HOMER1	ENSP00000334382	HOME1_HUMAN	-	5	354	0.46404	0.265621	-0.144088	-1.01696
Q7Z2Q7	ENSG00000186105	ENST00000334994	LRRC70	ENSP00000399441	LRR70_HUMAN	+	5	622	0.0643208		-2.67739
Q495N2	ENSG00000186334	ENST00000335230	SLC36A3	ENSP00000334750	S36A3_HUMAN	-	5	470	0.000247871	0.00943935	-8.30235	-4.65338
Q495M3	ENSG00000186335	ENST00000335244	SLC36A2	ENSP00000334223	S36A2_HUMAN	-	5	483	0.004458	0.00836493	-5.40859	-4.77531
Q9UHK6	ENSG00000242110	ENST00000335606	AMACR	ENSP00000334424	AMACR_HUMAN	-	5	382	0.000230979	0.00961049	-8.37295	-4.63524
O60765	ENSG00000169131	ENST00000335815	ZNF354A	ENSP00000337122	Z354A_HUMAN	-	5	605	0.104931	0.108177	-2.14359	-2.1095
Q9HD15	ENSG00000213523	ENST00000336283	SRA1	ENSP00000337513	SRA1_HUMAN	-	5	224	0.00192555	0.0129503	-6.25062	-4.3336
Q8TDN6	ENSG00000113460	ENST00000336767	BRIX1	ENSP00000338862	BRX1_HUMAN	+	5	353	0.0517451	0.122401	-2.90829	-1.96988
Q92973	ENSG00000083312	ENST00000337273	TNPO1	ENSP00000336712	TNPO1_HUMAN	+	5	898	0.45509	0.280551	-0.180125	-0.94173
Q6PID6	ENSG00000113638	ENST00000337702	TTC33	ENSP00000338533	TTC33_HUMAN	-	5	262	0.0564193	0.00676204	-2.81687	-4.98965
P05230	ENSG00000113578	ENST00000337706	FGF1	ENSP00000338548	FGF1_HUMAN	-	5	155	0.0413517	0.0653097	-3.14341	-2.66107
P13671	ENSG00000039537	ENST00000337836	C6	ENSP00000338861	CO6_HUMAN	-	5	934	0.00993477	0.0148565	-4.60173	-4.19435
Q08462	ENSG00000078295	ENST00000338316	ADCY2	ENSP00000342952	ADCY2_HUMAN	+	5	1091	0.166231	0.156175	-1.61258	-1.68697
A6NHQ2	ENSG00000188573	ENST00000338333	FBLL1	ENSP00000473383	FBLL1_HUMAN	+	5	334	0.0195494		-3.91507
A5PLL1	ENSG00000189127	ENST00000338682	ANKRD34B	ENSP00000339802	AN34B_HUMAN	-	5	514	0.00212615		-6.15131
Q7Z3B0	ENSG00000188725	ENST00000339020	SMIM15	ENSP00000339324	SIM15_HUMAN	-	5	74	0.0254172		-3.64658
Q8NEF9	ENSG00000151304	ENST00000339397	SRFBP1	ENSP00000341324	SRFB1_HUMAN	+	5	429	0.0136711	0.0445206	-4.27871	-3.06626
Q569G3	ENSG00000185056	ENST00000340147	C5orf47	ENSP00000340887	CE047_HUMAN	+	5	176	0.00518351	0.0120203	-5.25708	-4.40907
Q6UX41	ENSG00000113303	ENST00000340184	BTNL8	ENSP00000342197	BTNL8_HUMAN	+	5	500	0.000100124	0.00572631	-9.209	-5.15694
Q6PIJ6	ENSG00000145868	ENST00000340253	FBXO38	ENSP00000342023	FBX38_HUMAN	+	5	1188	0.0422899	0.12807	-3.12	-1.91813
Q08499	ENSG00000113448	ENST00000340635	PDE4D	ENSP00000345502	PDE4D_HUMAN	-	5	809	0.471783	0.14237	-0.112986	-1.79575
P51959	ENSG00000113328	ENST00000340828	CCNG1	ENSP00000344635	CCNG1_HUMAN	+	5	295	0.0162792	0.0332882	-4.10146	-3.3687
Q9HCC0	ENSG00000131844	ENST00000340941	MCCC2	ENSP00000343657	MCCB_HUMAN	+	5	563	0.0281791	0.015777	-3.54059	-4.1333
Q3KP44	ENSG00000164512	ENST00000341048	ANKRD55	ENSP00000342295	ANR55_HUMAN	-	5	614	0.0130671	0.0123904	-4.3245	-4.37837
Q9Y5F0	ENSG00000187372	ENST00000341948	PCDHB13	ENSP00000345491	PCDBD_HUMAN	+	5	798	0.000100124		-9.209
Q6UXE8	ENSG00000168903	ENST00000342868	BTNL3	ENSP00000341787	BTNL3_HUMAN	+	5	466	0.00434524	0.0953259	-5.43432	-2.25027
Q9H2E6	ENSG00000092421	ENST00000343348	SEMA6A	ENSP00000345512	SEM6A_HUMAN	-	5	1030	0.146483	0.233221	-1.76246	-1.19021
O75962	ENSG00000038382	ENST00000344204	TRIO	ENSP00000339299	TRIO_HUMAN	+	5	3097	0.337688	0.206731	-0.673616	-1.34474
Q9NRR4	ENSG00000113360	ENST00000344624	DROSHA	ENSP00000339845	RNC_HUMAN	-	5	1374	0.138087	0.0931127	-1.83127	-2.27621
Q969D9	ENSG00000145777	ENST00000344895	TSLP	ENSP00000339804	TSLP_HUMAN	+	5	159	0.0453471	0.00796551	-3.047	-4.82464
Q13423	ENSG00000112992	ENST00000344920	NNT	ENSP00000343873	NNTM_HUMAN	+	5	1086	0.068789	0.0796276	-2.60544	-2.44742
Q9UHI7	ENSG00000170482	ENST00000348729	SLC23A1	ENSP00000302701	S23A1_HUMAN	-	5	598	0.10455	0.0559646	-2.14766	-2.82544
P35443	ENSG00000113296	ENST00000350881	THBS4	ENSP00000339730	TSP4_HUMAN	+	5	961	0.0419556	0.0094501	-3.12828	-4.65224
Q12981	ENSG00000113734	ENST00000351486	BNIP1	ENSP00000239215	SEC20_HUMAN	+	5	228	0.070433	0.0499273	-2.58006	-2.94597
Q9NRY5	ENSG00000055147	ENST00000351797	FAM114A2	ENSP00000341597	F1142_HUMAN	-	5	505	0.00573838	0.00874711	-5.15482	-4.73025
O95997	ENSG00000164611	ENST00000352433	PTTG1	ENSP00000344936	PTTG1_HUMAN	+	5	202	0.162958	0.0745245	-1.63638	-2.51918
P63208	ENSG00000113558	ENST00000353411	SKP1	ENSP00000231487	SKP1_HUMAN	-	5	163	0.5	0.170882	0	-1.57939
P08133	ENSG00000197043	ENST00000354546	ANXA6	ENSP00000346550	ANXA6_HUMAN	-	5	673	0.0562872	0.0373234	-2.81936	-3.2501
Q9Y5F2	ENSG00000197479	ENST00000354757	PCDHB11	ENSP00000346802	PCDBB_HUMAN	+	5	797	0.000129122		-8.95463
A6NI79	ENSG00000198624	ENST00000355417	CCDC69	ENSP00000347586	CCD69_HUMAN	-	5	296	0.000259283	0.0112916	-8.25733	-4.47234
P43250	ENSG00000198055	ENST00000355472	GRK6	ENSP00000347655	GRK6_HUMAN	+	5	576	0.165087	0.0391887	-1.62085	-3.19939
Q9NR12	ENSG00000196923	ENST00000355841	PDLIM7	ENSP00000348099	PDLI7_HUMAN	-	5	457	0.053222	0.0728204	-2.87859	-2.54415
Q96AG3	ENSG00000164209	ENST00000355943	SLC25A46	ENSP00000348211	S2546_HUMAN	+	5	418	0.0572349	0.0519137	-2.80165	-2.90486
Q9C093	ENSG00000152582	ENST00000356031	SPEF2	ENSP00000348314	SPEF2_HUMAN	+	5	1822	0.000100125	0.0219077	-9.20899	-3.79877
Q13283	ENSG00000145907	ENST00000356245	G3BP1	ENSP00000348578	G3BP1_HUMAN	+	5	466	0.190529	0.101581	-1.44658	-2.17978
Q6ZNM6	ENSG00000196900	ENST00000357147	TEX43	ENSP00000349669	TEX43_HUMAN	+	5	134	0.0349156	0.0608948	-3.31928	-2.73578
P17900	ENSG00000196743	ENST00000357164	GM2A	ENSP00000349687	SAP3_HUMAN	+	5	193	0.000240301	0.00975597	-8.33338	-4.62007
Q6R327	ENSG00000164327	ENST00000357387	RICTOR	ENSP00000349959	RICTR_HUMAN	-	5	1708	0.249397	0.225465	-1.10183	-1.2341
O95704	ENSG00000113108	ENST00000357560	APBB3	ENSP00000350171	APBB3_HUMAN	-	5	486	0.00177734	0.0239288	-6.33086	-3.70845
Q6Q4G3	ENSG00000172901	ENST00000357872	LVRN	ENSP00000350541	AMPQ_HUMAN	+	5	990	0.000193534	0.00746899	-8.54987	-4.8895
Q9UL40	ENSG00000113761	ENST00000358149	ZNF346	ENSP00000350869	ZN346_HUMAN	+	5	294	0.139285	0.0806551	-1.82124	-2.43348
Q9H6Y2	ENSG00000120314	ENST00000358337	WDR55	ENSP00000351100	WDR55_HUMAN	+	5	383	0.000308575	0.00269955	-8.08324	-5.91197
O43314	ENSG00000145725	ENST00000358359	PPIP5K2	ENSP00000351126	VIP2_HUMAN	+	5	1243	0.255638	0.0119349	-1.06877	-4.41628
Q96J42	ENSG00000113621	ENST00000358387	TXNDC15	ENSP00000351157	TXD15_HUMAN	+	5	360	0.058696	0.00348313	-2.77489	-5.65634
P60673	ENSG00000196570	ENST00000358571	PFN3	ENSP00000351379	PROF3_HUMAN	-	5	137	0.0653065		-2.66113
A6H8Y1	ENSG00000145734	ENST00000358731	BDP1	ENSP00000351575	BDP1_HUMAN	+	5	2624	0.000100124	0.0365777	-9.209	-3.27105
Q6PGP7	ENSG00000198677	ENST00000358746	TTC37	ENSP00000351596	TTC37_HUMAN	-	5	1564	0.0423795	0.0129647	-3.11779	-4.33248
Q8TEC5	ENSG00000156463	ENST00000359120	SH3RF2	ENSP00000352028	SH3R2_HUMAN	+	5	729	0.000199831	0.00953905	-8.51784	-4.64278
P62495	ENSG00000120705	ENST00000360541	ETF1	ENSP00000353741	ERF1_HUMAN	-	5	437	0.5	0.073225	0	-2.53817
O94811	ENSG00000171368	ENST00000360578	TPPP	ENSP00000353785	TPPP_HUMAN	-	5	219	0.0685461	0.233106	-2.60924	-1.19086
Q8IWZ3	ENSG00000131503	ENST00000360839	ANKHD1	ENSP00000354085	ANKH1_HUMAN	+	5	2542	0.5	0.311383	0	-0.793662
Q9NRJ3	ENSG00000151882	ENST00000361115	CCL28	ENSP00000354416	CCL28_HUMAN	-	5	127	0.0953022	0.0502337	-2.25055	-2.93953
Q8N431	ENSG00000146090	ENST00000361132	RASGEF1C	ENSP00000354963	RGF1C_HUMAN	-	5	466	0.155597	0.0371671	-1.69136	-3.25445
O43164	ENSG00000198961	ENST00000361189	PJA2	ENSP00000354775	PJA2_HUMAN	-	5	708	0.00226927	0.117967	-6.08602	-2.01182
Q6ZN57	ENSG00000198939	ENST00000361362	ZFP2	ENSP00000354453	ZFP2_HUMAN	+	5	461	0.0279594		-3.54864
O14511	ENSG00000158458	ENST00000361474	NRG2	ENSP00000354910	NRG2_HUMAN	-	5	850	0.0377751	0.220598	-3.2376	-1.26218
Q4G0S7	ENSG00000198865	ENST00000361970	CCDC152	ENSP00000354888	CC152_HUMAN	+	5	254	0.0161234	0.0197775	-4.11123	-3.90324
A8MQ27	ENSG00000214357	ENST00000369800	NEURL1B	ENSP00000358815	NEU1B_HUMAN	+	5	555	0.178796	0.113204	-1.52453	-2.05843
A6NI87	ENSG00000204659	ENST00000376974	CBY3	ENSP00000366173	CBY3_HUMAN	-	5	242	0.00501387	0.00733721	-5.29052	-4.90743
A6NMK8	ENSG00000204767	ENST00000377365	INSYN2B	ENSP00000366582	INY2B_HUMAN	-	5	535	0.00216137	0.0662127	-6.13485	-2.64638
Q63HM9	ENSG00000182836	ENST00000377801	PLCXD3	ENSP00000367032	PLCX3_HUMAN	-	5	321	0.0870354	0.0300433	-2.35038	-3.47461
P48729	ENSG00000113712	ENST00000377843	CSNK1A1	ENSP00000367074	KC1A_HUMAN	-	5	337	0.5	0.278092	0	-0.953948
Q13639	ENSG00000164270	ENST00000377888	HTR4	ENSP00000367120	5HT4R_HUMAN	-	5	388	0.12506	0.0312798	-1.94536	-3.433
Q5DT21	ENSG00000204909	ENST00000377906	SPINK9	ENSP00000367139	ISK9_HUMAN	+	5	86	0.0312701	0.110196	-3.43332	-2.08874
A6NFK2	ENSG00000204928	ENST00000377976	GRXCR2	ENSP00000367214	GRCR2_HUMAN	-	5	248	0.000111164	0.0137446	-9.10439	-4.27327
O14949	ENSG00000164405	ENST00000378670	UQCRQ	ENSP00000367939	QCR8_HUMAN	+	5	82	0.0190727	0.0469507	-3.94024	-3.01057
Q2M3G4	ENSG00000164403	ENST00000378679	SHROOM1	ENSP00000367950	SHRM1_HUMAN	-	5	852	0.0340557	0.0426791	-3.34511	-3.11043
Q2M3V2	ENSG00000198944	ENST00000378693	SOWAHA	ENSP00000367965	SWAHA_HUMAN	+	5	549	0.0122311		-4.39147
Q92599	ENSG00000164402	ENST00000378719	SEPTIN8	ENSP00000367991	SEPT8_HUMAN	-	5	483	0.0635038	0.078982	-2.69105	-2.45626
Q6ZMN8	ENSG00000205089	ENST00000378731	CCNI2	ENSP00000368005	CCNI2_HUMAN	+	5	369	0.0126036	0.0195054	-4.36109	-3.91737
Q92878	ENSG00000113522	ENST00000378823	RAD50	ENSP00000368100	RAD50_HUMAN	+	5	1312	0.0513104	0.00988629	-2.91719	-4.60667
Q5U5X0	ENSG00000186687	ENST00000379380	LYRM7	ENSP00000368688	LYRM7_HUMAN	+	5	104	0.0889366	0.0420406	-2.32669	-3.12617
O60749	ENSG00000205302	ENST00000379516	SNX2	ENSP00000368831	SNX2_HUMAN	+	5	519	0.116943	0.103819	-2.02171	-2.1555
Q00765	ENSG00000129625	ENST00000379638	REEP5	ENSP00000368959	REEP5_HUMAN	-	5	189	0.00950377	0.038606	-4.64652	-3.21498
O94955	ENSG00000164292	ENST00000379982	RHOBTB3	ENSP00000369318	RHBT3_HUMAN	+	5	611	0.0716162	0.0343781	-2.56212	-3.33535
Q8NGU9	ENSG00000178015	ENST00000380007	GPR150	ENSP00000369344	GP150_HUMAN	+	5	434	0.00359056		-5.62585
Q6UWY0	ENSG00000164291	ENST00000380009	ARSK	ENSP00000369346	ARSK_HUMAN	+	5	536	0.00731889	0.0591553	-4.90995	-2.76661
Q6ZUX7	ENSG00000145685	ENST00000380345	LHFPL2	ENSP00000369702	LHPL2_HUMAN	-	5	228	0.108964	0.0321848	-2.10137	-3.40355
O75347	ENSG00000171530	ENST00000380377	TBCA	ENSP00000369736	TBCA_HUMAN	-	5	108	0.0925079	0.110525	-2.28339	-2.08539
Q8WV60	ENSG00000049883	ENST00000380639	PTCD2	ENSP00000370013	PTCD2_HUMAN	+	5	388	0.0754216	0.0159731	-2.50624	-4.12074
Q16637	ENSG00000172062	ENST00000380707	SMN1	ENSP00000370083	SMN_HUMAN	+	5	294	0.370582	0.0443541	-0.52972	-3.07018
Q6P1K8	ENSG00000183474	ENST00000380729	GTF2H2C	ENSP00000370105	T2H2L_HUMAN	+	5	395	0.230131	0.00991059	-1.20757	-4.60419
O75920	ENSG00000205572	ENST00000380750	SERF1B	ENSP00000370126	SERF1_HUMAN	+	5	110	0.0109956	0.00693243	-4.4992	-4.96459
Q9Y3D8	ENSG00000085231	ENST00000380822	AK6	ENSP00000370201	KAD6_HUMAN	-	5	172	0.0212039	0.00227851	-3.83214	-6.08195
Q9BYT8	ENSG00000123213	ENST00000380985	NLN	ENSP00000370372	NEUL_HUMAN	+	5	704	0.0361625	0.0158745	-3.2829	-4.12704
Q96EQ0	ENSG00000197860	ENST00000381007	SGTB	ENSP00000370395	SGTB_HUMAN	-	5	304	0.0697021	0.0602147	-2.59127	-2.74773
Q9UKP5	ENSG00000049192	ENST00000381055	ADAMTS6	ENSP00000370443	ATS6_HUMAN	-	5	1117	0.228655	0.182477	-1.21592	-1.49965
Q6UX04	ENSG00000153015	ENST00000381070	CWC27	ENSP00000370460	CWC27_HUMAN	+	5	472	0.0237271	0.0246567	-3.71712	-3.67774
Q7Z3K6	ENSG00000155545	ENST00000381199	MIER3	ENSP00000370596	MIER3_HUMAN	-	5	550	0.241456	0.205425	-1.14471	-1.35273
P40189	ENSG00000134352	ENST00000381298	IL6ST	ENSP00000370698	IL6RB_HUMAN	-	5	918	0.0494519	0.222109	-2.95604	-1.25342
Q86Y33	ENSG00000164287	ENST00000381375	CDC20B	ENSP00000370781	CD20B_HUMAN	-	5	519	0.000100124	0.00571919	-9.209	-5.15819
Q9NQ30	ENSG00000164283	ENST00000381405	ESM1	ENSP00000370812	ESM1_HUMAN	-	5	184	0.307589	0.118073	-0.811413	-2.01081
A6NDU8	ENSG00000205765	ENST00000381647	C5orf51	ENSP00000371061	RIMC1_HUMAN	+	5	294	0.00972505	0.0690864	-4.62328	-2.60081
Q4G0N4	ENSG00000152620	ENST00000381937	NADK2	ENSP00000371362	NAKD2_HUMAN	-	5	442	0.11397	0.00983122	-2.05082	-4.61231
O60671	ENSG00000113456	ENST00000382038	RAD1	ENSP00000371469	RAD1_HUMAN	-	5	282	0.00139031	0.00208269	-6.57683	-6.17201
Q9C0I1	ENSG00000150712	ENST00000382142	MTMR12	ENSP00000371577	MTMRC_HUMAN	-	5	747	0.273526	0.0460567	-0.976808	-3.03073
P55289	ENSG00000154162	ENST00000382254	CDH12	ENSP00000371689	CAD12_HUMAN	-	5	794	0.0921048	0.0342574	-2.2882	-3.33899
Q13634	ENSG00000145526	ENST00000382275	CDH18	ENSP00000371710	CAD18_HUMAN	-	5	790	0.0639783	0.124602	-2.68309	-1.94955
Q9NYW7	ENSG00000169777	ENST00000382492	TAS2R1	ENSP00000371932	TA2R1_HUMAN	-	5	299	0.00598655		-5.11224
Q13591	ENSG00000112902	ENST00000382496	SEMA5A	ENSP00000371936	SEM5A_HUMAN	-	5	1074	0.0667681	0.0469062	-2.63743	-3.01156
O60610	ENSG00000131504	ENST00000389054	DIAPH1	ENSP00000373706	DIAP1_HUMAN	-	5	1272	0.271451	0.145744	-0.987273	-1.76838
Q8IU60	ENSG00000172795	ENST00000389063	DCP2	ENSP00000373715	DCP2_HUMAN	+	5	420	0.200387	0.0723278	-1.38388	-2.55147
A6NKW6	ENSG00000145642	ENST00000389074	SHISAL2B	ENSP00000373726	SHL2B_HUMAN	+	5	160	0.000493244	0.0553982	-7.61401	-2.83622
Q86T96	ENSG00000164197	ENST00000389100	RNF180	ENSP00000373752	RN180_HUMAN	+	5	592	0.03902	0.0267039	-3.20388	-3.59588
Q13501	ENSG00000161011	ENST00000389805	SQSTM1	ENSP00000374455	SQSTM_HUMAN	+	5	440	0.0379184	0.0717356	-3.23366	-2.56033
Q86Y22	ENSG00000050767	ENST00000390654	COL23A1	ENSP00000375069	CONA1_HUMAN	-	5	540	0.00313741	0.013936	-5.76121	-4.25925
Q9BXA7	ENSG00000212122	ENST00000390666	TSSK1B	ENSP00000375081	TSSK1_HUMAN	-	5	367	0.0359952		-3.28771
Q16143	ENSG00000074317	ENST00000393693	SNCB	ENSP00000377296	SYUB_HUMAN	-	5	134	0.150538	0.21381	-1.73039	-1.30211
Q6PUV4	ENSG00000145920	ENST00000393745	CPLX2	ENSP00000377346	CPLX2_HUMAN	+	5	134	0.16879	0.0814363	-1.59423	-2.42299
P21728	ENSG00000184845	ENST00000393752	DRD1	ENSP00000377353	DRD1_HUMAN	-	5	446	0.231607		-1.19926
Q969X5	ENSG00000113719	ENST00000393784	ERGIC1	ENSP00000377374	ERGI1_HUMAN	+	5	290	0.167936	0.0508851	-1.60032	-2.92596
Q8WUN7	ENSG00000168246	ENST00000393792	UBTD2	ENSP00000377381	UBTD2_HUMAN	-	5	234	0.102467	0.0947063	-2.17011	-2.25748
P14867	ENSG00000022355	ENST00000393943	GABRA1	ENSP00000377517	GBRA1_HUMAN	+	5	456	0.5	0.0380054	0	-3.23128
P47870	ENSG00000145864	ENST00000393959	GABRB2	ENSP00000377531	GBRB2_HUMAN	-	5	512	0.5	0.188187	0	-1.46184
Q00005	ENSG00000156475	ENST00000394411	PPP2R2B	ENSP00000377933	2ABB_HUMAN	-	5	443	0.272915	0.193423	-0.979884	-1.42792
Q9P2J5	ENSG00000133706	ENST00000394434	LARS1	ENSP00000377954	SYLC_HUMAN	-	5	1176	0.00541135	0.0153259	-5.21383	-4.16277
P04150	ENSG00000113580	ENST00000394464	NR3C1	ENSP00000377977	GCR_HUMAN	-	5	777	0.186539	0.0804151	-1.47266	-2.43672
Q9UBS8	ENSG00000013561	ENST00000394520	RNF14	ENSP00000378028	RNF14_HUMAN	+	5	474	0.0947969	0.0101577	-2.25642	-4.57932
Q9Y5H1	ENSG00000081853	ENST00000394576	PCDHGA2	ENSP00000378077	PCDG2_HUMAN	+	5	932	0.000663822	0.0257326	-7.31683	-3.63393
Q96DC7	ENSG00000113119	ENST00000394671	TMCO6	ENSP00000378166	TMCO6_HUMAN	+	5	493	0.0294622	0.00912071	-3.49474	-4.68805
P43243	ENSG00000015479	ENST00000394805	MATR3	ENSP00000378284	MATR3_HUMAN	+	5	847	0.484981	0.302301	-0.0600921	-0.836366
Q9H173	ENSG00000120725	ENST00000394817	SIL1	ENSP00000378294	SIL1_HUMAN	-	5	461	0.0583025	0.024854	-2.78204	-3.66957
Q9UJX2	ENSG00000094880	ENST00000394886	CDC23	ENSP00000378350	CDC23_HUMAN	-	5	597	0.267102	0.0929215	-1.00938	-2.27847
O95235	ENSG00000112984	ENST00000394894	KIF20A	ENSP00000378356	KI20A_HUMAN	+	5	890	0.0784725	0.0426205	-2.46328	-3.11187
Q08629	ENSG00000152377	ENST00000394945	SPOCK1	ENSP00000378401	TICN1_HUMAN	-	5	439	0.0924901	0.113758	-2.2836	-2.05292
Q7Z6I8	ENSG00000181904	ENST00000394976	C5orf24	ENSP00000378427	CE024_HUMAN	+	5	188	0.226195		-1.22992
Q8WUF8	ENSG00000113391	ENST00000395965	FAM172A	ENSP00000379294	F172A_HUMAN	-	5	416	0.0295848	0.046134	-3.49046	-3.02897
Q8N9B5	ENSG00000152409	ENST00000396137	JMY	ENSP00000379441	JMY_HUMAN	+	5	988	0.0279046	0.155434	-3.55066	-1.6926
Q16625	ENSG00000197822	ENST00000396442	OCLN	ENSP00000379719	OCLN_HUMAN	+	5	522	0.066734	0.016375	-2.63798	-4.09549
Q86Z20	ENSG00000183323	ENST00000396496	CCDC125	ENSP00000379754	CC125_HUMAN	-	5	511	0.000962192	0.00131384	-6.94533	-6.63349
Q8TAD4	ENSG00000145740	ENST00000396591	SLC30A5	ENSP00000379836	ZNT5_HUMAN	+	5	765	0.00953162	0.0343202	-4.64356	-3.3371
Q9BS16	ENSG00000123219	ENST00000396679	CENPK	ENSP00000379911	CENPK_HUMAN	-	5	269	0.10574	0.0333803	-2.13502	-3.36584
Q8NBW4	ENSG00000177058	ENST00000396865	SLC38A9	ENSP00000380074	S38A9_HUMAN	-	5	561	0.00260088	0.161625	-5.9493	-1.64619
O96007	ENSG00000164172	ENST00000396954	MOCS2	ENSP00000380157	MOC2B_HUMAN	-	5	188	0.00126164	0.00487869	-6.67408	-5.31799
Q0VDI3	ENSG00000151881	ENST00000397080	TMEM267	ENSP00000380270	TM267_HUMAN	-	5	215	0.0812855	0.0090651	-2.42501	-4.69422
Q8WU08	ENSG00000169302	ENST00000397936	STK32A	ENSP00000381030	ST32A_HUMAN	+	5	396	0.0158935	0.0184304	-4.12583	-3.97515
A8MZ26	ENSG00000214360	ENST00000398186	EFCAB9	ENSP00000381247	EFCB9_HUMAN	+	5	197	0.0720141	0.0132847	-2.55616	-4.30777
Q1W4C9	ENSG00000214510	ENST00000398450	SPINK13	ENSP00000381468	ISK13_HUMAN	+	5	94	0.0132846	0.010579	-4.30777	-4.53825
Q9Y5H2	ENSG00000253873	ENST00000398587	PCDHGA11	ENSP00000381589	PCDGB_HUMAN	+	5	935	0.00701685	0.0179817	-4.9524	-4.00026
Q9Y5F8	ENSG00000254122	ENST00000398594	PCDHGB7	ENSP00000381594	PCDGJ_HUMAN	+	5	929	0.00942201	0.0652602	-4.65524	-2.66189
Q9Y5G5	ENSG00000253767	ENST00000398604	PCDHGA8	ENSP00000381605	PCDG8_HUMAN	+	5	932	0.000130347	0.0106201	-8.94518	-4.53433
Q9Y5H3	ENSG00000253846	ENST00000398610	PCDHGA10	ENSP00000381611	PCDGA_HUMAN	+	5	936	0.034494	0.00137155	-3.33187	-6.59044
Q9UN75	ENSG00000251664	ENST00000398631	PCDHA12	ENSP00000381628	PCDAC_HUMAN	+	5	941	0.00165244	0.0101678	-6.40385	-4.57831
Q9Y5I1	ENSG00000249158	ENST00000398640	PCDHA11	ENSP00000381636	PCDAB_HUMAN	+	5	949	0.0152274	0.0118733	-4.16932	-4.42152
P62837	ENSG00000131508	ENST00000398733	UBE2D2	ENSP00000381717	UB2D2_HUMAN	+	5	147	0.5	0.157183	0	-1.67934
O95486	ENSG00000113615	ENST00000398844	SEC24A	ENSP00000381823	SC24A_HUMAN	+	5	1093	0.0953683	0.0386376	-2.24978	-3.21413
Q9NXP7	ENSG00000145723	ENST00000399004	GIN1	ENSP00000381970	GIN1_HUMAN	-	5	522	0.00913337	0.0187459	-4.68665	-3.95786
A5PLN9	ENSG00000113597	ENST00000399438	TRAPPC13	ENSP00000382367	TPC13_HUMAN	+	5	417	0.0669041	0.045193	-2.63525	-3.05057
Q13233	ENSG00000095015	ENST00000399503	MAP3K1	ENSP00000382423	M3K1_HUMAN	+	5	1512	0.00867835	0.25721	-4.73821	-1.06052
Q7Z745	ENSG00000171495	ENST00000399564	MROH2B	ENSP00000382476	MRO2B_HUMAN	-	5	1585	0.000100124	0.00124013	-9.209	-6.69129
A4QMS7	ENSG00000215217	ENST00000399810	C5orf49	ENSP00000382708	CE049_HUMAN	-	5	147	0.000556864	0.00309329	-7.49263	-5.77542
A1L167	ENSG00000215218	ENST00000399816	UBE2QL1	ENSP00000382713	U2QL1_HUMAN	+	5	161	0.5	0.122507	0	-1.9689
P51161	ENSG00000170231	ENST00000402432	FABP6	ENSP00000385433	FABP6_HUMAN	+	5	128	0.000330269	0.131331	-8.01527	-1.88924
Q9Y6B6	ENSG00000152700	ENST00000402673	SAR1B	ENSP00000385432	SAR1B_HUMAN	-	5	198	0.0612348	0.0296231	-2.72985	-3.48913
Q8WXG9	ENSG00000164199	ENST00000405460	ADGRV1	ENSP00000384582	AGRV1_HUMAN	+	5	6306	0.00162264	0.0300453	-6.42208	-3.47454
Q569H4	ENSG00000184838	ENST00000407149	PRR16	ENSP00000385118	LARGN_HUMAN	+	5	304	0.00131559	0.067866	-6.63215	-2.61994
P62263	ENSG00000164587	ENST00000407193	RPS14	ENSP00000385425	RS14_HUMAN	-	5	151	0.5	0.252768	0	-1.08391
Q8N567	ENSG00000131732	ENST00000407610	ZCCHC9	ENSP00000385047	ZCHC9_HUMAN	+	5	271	0.00306449	0.0174191	-5.78481	-4.03262
Q9NQX0	ENSG00000061455	ENST00000407847	PRDM6	ENSP00000384725	PRDM6_HUMAN	+	5	595	0.0202708	0.0797917	-3.8781	-2.44518
O43566	ENSG00000169220	ENST00000408923	RGS14	ENSP00000386229	RGS14_HUMAN	+	5	566	0.12769	0.0423083	-1.92154	-3.11954
Q8IZ13	ENSG00000221886	ENST00000408953	ZBED8	ENSP00000386184	ZBED8_HUMAN	-	5	594	0.000546696		-7.51107
P49419	ENSG00000164904	ENST00000409134	ALDH7A1	ENSP00000387123	AL7A1_HUMAN	-	5	539	0.00544825	0.0126589	-5.207	-4.35666
A6NGY3	ENSG00000187658	ENST00000409999	C5orf52	ENSP00000387027	CE052_HUMAN	+	5	159	0.000168473	0.010069	-8.68857	-4.58818
Q14677	ENSG00000113282	ENST00000411809	CLINT1	ENSP00000388340	EPN4_HUMAN	-	5	625	0.0788872	0.251273	-2.45756	-1.09183
Q13123	ENSG00000113141	ENST00000417647	IK	ENSP00000396301	RED_HUMAN	+	5	557	0.44135	0.0343175	-0.235683	-3.33718
P53609	ENSG00000164219	ENST00000419445	PGGT1B	ENSP00000404676	PGTB1_HUMAN	-	5	377	0.154929	0.0868987	-1.69645	-2.3521
Q08881	ENSG00000113263	ENST00000422843	ITK	ENSP00000398655	ITK_HUMAN	+	5	620	0.156346	0.0507927	-1.68567	-2.92787
Q562R1	ENSG00000169067	ENST00000423391	ACTBL2	ENSP00000416706	ACTBL_HUMAN	-	5	376	0.0114397		-4.45916
Q96MT1	ENSG00000145860	ENST00000424310	RNF145	ENSP00000409064	RN145_HUMAN	-	5	663	0.423701	0.124643	-0.3076	-1.94918
Q86XR7	ENSG00000243414	ENST00000427199	TICAM2	ENSP00000415139	TCAM2_HUMAN	-	5	235	0.0298866		-3.48
Q8NA72	ENSG00000152359	ENST00000428202	POC5	ENSP00000410216	POC5_HUMAN	-	5	575	0.00662457	0.0288291	-5.01032	-3.51712
Q0JRZ9	ENSG00000157107	ENST00000430046	FCHO2	ENSP00000393776	FCHO2_HUMAN	+	5	810	0.138734	0.157396	-1.82585	-1.67773
Q14154	ENSG00000081791	ENST00000432126	DELE1	ENSP00000396225	DELE1_HUMAN	+	5	515	0.00481078	0.00769378	-5.33207	-4.85962
Q9C004	ENSG00000187678	ENST00000434127	SPRY4	ENSP00000399468	SPY4_HUMAN	-	5	299	0.00673842		-4.99317
E7EW31	ENSG00000228672	ENST00000434752	PROB1	ENSP00000416033	PROB1_HUMAN	-	5	1015	0.00313261		-5.76275
Q2VIQ3	ENSG00000226650	ENST00000435029	KIF4B	ENSP00000387875	KIF4B_HUMAN	+	5	1234	0.00283397		-5.86324
Q86WN1	ENSG00000197948	ENST00000435817	FCHSD1	ENSP00000399259	FCSD1_HUMAN	-	5	690	0.00298186	0.0127428	-5.81222	-4.34996
Q6P179	ENSG00000164308	ENST00000437043	ERAP2	ENSP00000400376	ERAP2_HUMAN	+	5	960	0.000112642	0.00679094	-9.09118	-4.98535
O15018	ENSG00000133401	ENST00000438447	PDZD2	ENSP00000402033	PDZD2_HUMAN	+	5	2839	0.13591	0.0637876	-1.84968	-2.68628
P19021	ENSG00000145730	ENST00000438793	PAM	ENSP00000396493	AMD_HUMAN	+	5	973	0.00423746	0.0567766	-5.45954	-2.81018
Q96L73	ENSG00000165671	ENST00000439151	NSD1	ENSP00000395929	NSD1_HUMAN	+	5	2696	0.420495	0.223819	-0.32074	-1.24355
P00374	ENSG00000228716	ENST00000439211	DHFR	ENSP00000396308	DYR_HUMAN	-	5	187	0.171164	0.080597	-1.5774	-2.43426
Q9UBK8	ENSG00000124275	ENST00000440940	MTRR	ENSP00000402510	MTRR_HUMAN	+	5	698	0.000110917	0.00905338	-9.10662	-4.69552
Q15582	ENSG00000120708	ENST00000442011	TGFBI	ENSP00000416330	BGH3_HUMAN	+	5	683	0.0853279	0.0606077	-2.37206	-2.74081
A0A087WXM9	ENSG00000239642	ENST00000442687	MEIKIN	ENSP00000488568	MEIKN_HUMAN	-	5	373	0.5	0.0152077	0	-4.17063
Q9NZ08	ENSG00000164307	ENST00000443439	ERAP1	ENSP00000406304	ERAP1_HUMAN	-	5	941	0.000100124	0.00605355	-9.209	-5.10104
B4DU55	ENSG00000234284	ENST00000444149	ZNF879	ENSP00000414887	ZN879_HUMAN	+	5	563	0.00282868	0.0504147	-5.86511	-2.93574
Q8N3K9	ENSG00000164309	ENST00000446378	CMYA5	ENSP00000394770	CMYA5_HUMAN	+	5	4069	0.000100142	0.00180314	-9.20882	-6.31642
Q9UJW0	ENSG00000132912	ENST00000447998	DCTN4	ENSP00000416968	DCTN4_HUMAN	-	5	460	0.0854248	0.149169	-2.37082	-1.74114
Q86W54	ENSG00000170469	ENST00000450845	SPATA24	ENSP00000414920	SPA24_HUMAN	-	5	205
P45984	ENSG00000050748	ENST00000452135	MAPK9	ENSP00000394560	MK09_HUMAN	-	5	424	0.235898	0.0630468	-1.1753	-2.69876
P42702	ENSG00000113594	ENST00000453190	LIFR	ENSP00000398368	LIFR_HUMAN	-	5	1097	0.0535044	0.0227434	-2.873	-3.76048
Q6PIY7	ENSG00000164329	ENST00000453514	TENT2	ENSP00000397563	GLD2_HUMAN	+	5	484	0.0807505	0.0520266	-2.43219	-2.90257
Q8WVE6	ENSG00000157111	ENST00000454765	TMEM171	ENSP00000415030	TM171_HUMAN	+	5	324	0.000157138	0.0113898	-8.75823	-4.46358
C9JQI7	ENSG00000186952	ENST00000455884	TMEM232	ENSP00000401477	TM232_HUMAN	-	5	657	0.0100864	0.00788908	-4.58643	-4.83435
Q9Y3B3	ENSG00000134970	ENST00000456936	TMED7	ENSP00000405926	TMED7_HUMAN	-	5	224	0.220801	0.0734016	-1.261	-2.53557
Q96HQ2	ENSG00000237190	ENST00000458198	CDKN2AIPNL	ENSP00000394183	C2AIL_HUMAN	-	5	116	0.0461348	0.0402445	-3.02896	-3.1717
Q8NEA9	ENSG00000244234	ENST00000463439	GMCL2	ENSP00000497178	GMCL2_HUMAN	-	5	526	0.000100124		-9.209
Q9H8M2	ENSG00000028310	ENST00000467963	BRD9	ENSP00000419765	BRD9_HUMAN	-	5	597	0.0966939	0.0311907	-2.23451	-3.43595
P67775	ENSG00000113575	ENST00000481195	PPP2CA	ENSP00000418447	PP2AA_HUMAN	-	5	309	0.5	0.284908	0	-0.920245
Q8N292	ENSG00000175857	ENST00000502276	GAPT	ENSP00000423113	GAPT_HUMAN	+	5	157
Q8TBQ9	ENSG00000174695	ENST00000502346	TMEM167A	ENSP00000424707	KISHA_HUMAN	-	5	72	0.0480462	0.0150308	-2.98635	-4.18251
Q8NB50	ENSG00000196670	ENST00000502412	ZFP62	ENSP00000423820	ZFP62_HUMAN	-	5	900	0.0166308	0.00712966	-4.07973	-4.93634
Q12766	ENSG00000113716	ENST00000502717	HMGXB3	ENSP00000421917	HMGX3_HUMAN	+	5	1292	0.101142	0.0497265	-2.1846	-2.95021
Q496J9	ENSG00000122012	ENST00000502798	SV2C	ENSP00000423541	SV2C_HUMAN	+	5	727	0.0169614	0.0258134	-4.05971	-3.63071
Q8TF63	ENSG00000251380	ENST00000503143	DCANP1	ENSP00000421871	DCNP1_HUMAN	-	5	244	0.000100124		-9.209
Q96KG7	ENSG00000145794	ENST00000503335	MEGF10	ENSP00000423354	MEG10_HUMAN	+	5	1140	0.029291	0.0301613	-3.50075	-3.47057
Q8TED1	ENSG00000164294	ENST00000503787	GPX8	ENSP00000423822	GPX8_HUMAN	+	5	209	0.00104066	0.0166918	-6.86686	-4.076
Q9Y5I3	ENSG00000204970	ENST00000504120	PCDHA1	ENSP00000420840	PCDA1_HUMAN	+	5	950	0.00012392	0.0225999	-8.99575	-3.76695
P12081	ENSG00000170445	ENST00000504156	HARS1	ENSP00000425634	HARS1_HUMAN	-	5	509	0.0550172	0.0119102	-2.84352	-4.41838
Q9UJT9	ENSG00000183580	ENST00000504595	FBXL7	ENSP00000423630	FBXL7_HUMAN	+	5	491	0.250082	0.199805	-1.09817	-1.38751
O95379	ENSG00000145779	ENST00000504771	TNFAIP8	ENSP00000422245	TFIP8_HUMAN	+	5	198	0.0946669	0.00680558	-2.25794	-4.98318
P58397	ENSG00000151388	ENST00000504830	ADAMTS12	ENSP00000422554	ATS12_HUMAN	-	5	1594	0.0068199	0.0146288	-4.98107	-4.21003
Q06413	ENSG00000081189	ENST00000504921	MEF2C	ENSP00000421925	MEF2C_HUMAN	-	5	473	0.5	0.273905	0	-0.974901
Q9NXU5	ENSG00000185305	ENST00000504924	ARL15	ENSP00000433427	ARL15_HUMAN	-	5	204	0.0803254	0.0190618	-2.43793	-3.94082
Q9P0J6	ENSG00000171421	ENST00000505059	MRPL36	ENSP00000423152	RM36_HUMAN	-	5	103	0.00407577		-5.49861
Q9NRR3	ENSG00000158985	ENST00000505065	CDC42SE2	ENSP00000427421	C42S2_HUMAN	+	5	84	0.111258	0.21685	-2.07796	-1.28412
Q9NQI0	ENSG00000152670	ENST00000505374	DDX4	ENSP00000424838	DDX4_HUMAN	+	5	724	0.269097	0.0477324	-0.999208	-2.99324
P09132	ENSG00000153037	ENST00000505459	SRP19	ENSP00000424870	SRP19_HUMAN	+	5	144	0.0876498	0.0723579	-2.34267	-2.55102
Q7Z3T8	ENSG00000039319	ENST00000505560	ZFYVE16	ENSP00000426848	ZFY16_HUMAN	+	5	1539	0.00527932	0.0394457	-5.23867	-3.19258
Q86WP2	ENSG00000062194	ENST00000506184	GPBP1	ENSP00000421202	GPBP1_HUMAN	+	5	473	0.141301	0.0777244	-1.80452	-2.47367
Q86UG4	ENSG00000205359	ENST00000506729	SLCO6A1	ENSP00000421339	SO6A1_HUMAN	-	5	719	0.000280899	0.00404951	-8.17724	-5.5051
Q9NP92	ENSG00000112996	ENST00000507110	MRPS30	ENSP00000424328	RT30_HUMAN	+	5	439	0.000629497	0.026204	-7.36996	-3.61529
A1L3X0	ENSG00000164181	ENST00000508821	ELOVL7	ENSP00000424123	ELOV7_HUMAN	-	5	281	0.0156852	0.0172917	-4.13923	-4.04009
P0C7U3	ENSG00000206077	ENST00000508859	ZDHHC11B	ENSP00000442373	ZH11B_HUMAN	-	5	371	0.000330939	0.03167	-8.01324	-3.4202
Q9NZM6	ENSG00000078795	ENST00000508883	PKD2L2	ENSP00000424725	PK2L2_HUMAN	+	5	624	0.000902897	0.0125044	-7.009	-4.36909
Q8TEU7	ENSG00000158987	ENST00000509018	RAPGEF6	ENSP00000421684	RPGF6_HUMAN	-	5	1601	0.105941	0.0329916	-2.13289	-3.37795
Q8TBK6	ENSG00000155329	ENST00000509437	ZCCHC10	ENSP00000423276	ZCH10_HUMAN	-	5	192	0.0735512	0.0446044	-2.53338	-3.06429
O94817	ENSG00000145782	ENST00000509910	ATG12	ENSP00000425107	ATG12_HUMAN	-	5	140	0.0184009	0.00524804	-3.97678	-5.24464
P51659	ENSG00000133835	ENST00000510025	HSD17B4	ENSP00000424940	DHB4_HUMAN	+	5	736	0.00132289	0.0151598	-6.62662	-4.17383
Q8TF40	ENSG00000217128	ENST00000510461	FNIP1	ENSP00000421985	FNIP1_HUMAN	-	5	1166	0.0295152	0.108831	-3.49289	-2.10274
Q6ZNX1	ENSG00000253251	ENST00000510585	SHLD3	ENSP00000424007	SHLD3_HUMAN	+	5	250	0.00403351		-5.50908
Q8NBA8	ENSG00000169570	ENST00000510708	DTWD2	ENSP00000425048	DTWD2_HUMAN	-	5	298	0.0177862	0.00896067	-4.01139	-4.70591
Q96RL1	ENSG00000087206	ENST00000511320	UIMC1	ENSP00000421926	UIMC1_HUMAN	-	5	719	0.00179137	0.0899756	-6.32298	-2.31393
Q6P4H8	ENSG00000150756	ENST00000511437	ATPSCKMT	ENSP00000422338	ACKMT_HUMAN	-	5	233	0.00194493	0.00350699	-6.24058	-5.64949
Q68DU8	ENSG00000183775	ENST00000512467	KCTD16	ENSP00000424151	KCD16_HUMAN	+	5	428	0.193594	0.212735	-1.42683	-1.30851
Q5HYI7	ENSG00000177034	ENST00000512528	MTX3	ENSP00000424798	MTX3_HUMAN	-	5	312	0.0016185	0.00804389	-6.42464	-4.81477
P63244	ENSG00000204628	ENST00000512805	RACK1	ENSP00000426909	RACK1_HUMAN	-	5	317	0.5	0.286731	0	-0.911314
O60645	ENSG00000180104	ENST00000512944	EXOC3	ENSP00000425587	EXOC3_HUMAN	+	5	745	0.245041	0.12864	-1.12524	-1.91303
Q8N1W1	ENSG00000214944	ENST00000513042	ARHGEF28	ENSP00000441436	ARG28_HUMAN	+	5	1705	0.000100124	0.0333101	-9.209	-3.36802
Q9HCX4	ENSG00000069018	ENST00000513104	TRPC7	ENSP00000426070	TRPC7_HUMAN	-	5	862	0.105038	0.0617345	-2.14246	-2.72119
Q6NW40	ENSG00000174136	ENST00000513185	RGMB	ENSP00000423256	RGMB_HUMAN	+	5	437	0.043648	0.0784568	-3.08697	-2.4635
D6RGH6	ENSG00000234602	ENST00000513312	MCIDAS	ENSP00000426359	MCIN_HUMAN	-	5	385	0.109624	0.0584859	-2.09459	-2.7787
Q8N9Q2	ENSG00000153006	ENST00000513458	SREK1IP1	ENSP00000427401	SR1IP_HUMAN	-	5	155	0.0821755	0.0151394	-2.41315	-4.1752
Q9HD67	ENSG00000145555	ENST00000513610	MYO10	ENSP00000421280	MYO10_HUMAN	-	5	2058	0.00189485	0.0515879	-6.26672	-2.9115
Q9ULD9	ENSG00000168916	ENST00000513986	ZNF608	ENSP00000421899	ZN608_HUMAN	-	5	1512	0.106254	0.239561	-2.12959	-1.15509
P0DO97	ENSG00000230561	ENST00000514853	CCDC192	ENSP00000490579	CC192_HUMAN	+	5	292	0.025981	0.0253166	-3.62407	-3.65065
Q8TF17	ENSG00000169247	ENST00000515425	SH3TC2	ENSP00000423660	S3TC2_HUMAN	-	5	1288	0.0550225	0.0270963	-2.84342	-3.58089
Q9Y5H4	ENSG00000204956	ENST00000517417	PCDHGA1	ENSP00000431083	PCDG1_HUMAN	+	5	931	0.0176146	0.0290061	-4.02125	-3.51081
Q9Y5G7	ENSG00000253731	ENST00000517434	PCDHGA6	ENSP00000429601	PCDG6_HUMAN	+	5	932	0.0141301	0.00727486	-4.24522	-4.91603
Q13075	ENSG00000249437	ENST00000517649	NAIP	ENSP00000428657	BIRC1_HUMAN	-	5	1403	0.0112268	0.00704159	-4.47816	-4.94886
O15303	ENSG00000113262	ENST00000517717	GRM6	ENSP00000430767	GRM6_HUMAN	-	5	877	0.000976022	0.00585657	-6.93105	-5.13432
Q8TDC0	ENSG00000164591	ENST00000517768	MYOZ3	ENSP00000428815	MYOZ3_HUMAN	+	5	251	0.00144164	0.0134964	-6.54053	-4.29174
Q9Y5G8	ENSG00000253485	ENST00000518069	PCDHGA5	ENSP00000429834	PCDG5_HUMAN	+	5	931	0.00354787	0.0125239	-5.63786	-4.36751
Q6PKG0	ENSG00000155506	ENST00000518297	LARP1	ENSP00000428589	LARP1_HUMAN	+	5	1096
Q9Y5G6	ENSG00000253537	ENST00000518325	PCDHGA7	ENSP00000430024	PCDG7_HUMAN	+	5	932	0.00724617	0.0157849	-4.92001	-4.13279
O15342	ENSG00000113732	ENST00000519374	ATP6V0E1	ENSP00000429690	VA0E1_HUMAN	+	5	81	0.0394958	0.00967391	-3.19126	-4.6286
Q9UN71	ENSG00000253953	ENST00000519479	PCDHGB4	ENSP00000428288	PCDGG_HUMAN	+	5	923	0.00717651	0.0325877	-4.92974	-3.39069
O75094	ENSG00000184347	ENST00000519560	SLIT3	ENSP00000430333	SLIT3_HUMAN	-	5	1523	0.10184	0.0758272	-2.17694	-2.50044
Q8N9F8	ENSG00000178187	ENST00000519564	ZNF454	ENSP00000430354	ZN454_HUMAN	+	5	522	0.000224243	0.0164832	-8.40256	-4.08879
Q92608	ENSG00000134516	ENST00000520908	DOCK2	ENSP00000429283	DOCK2_HUMAN	+	5	1830	0.199536	0.0955327	-1.3892	-2.24788
P27986	ENSG00000145675	ENST00000521381	PIK3R1	ENSP00000428056	P85A_HUMAN	+	5	724	0.330479	0.118013	-0.706021	-2.01139
Q86XS8	ENSG00000113269	ENST00000521389	RNF130	ENSP00000430237	GOLI_HUMAN	-	5	419	0.13169	0.0628965	-1.8861	-2.7013
Q15025	ENSG00000145901	ENST00000521591	TNIP1	ENSP00000430760	TNIP1_HUMAN	-	5	636	0.0707497	0.125182	-2.57523	-1.94424
Q6NXS1	ENSG00000231989	ENST00000522232	PPP1R2B	ENSP00000490297	IPP2B_HUMAN	+	5	205	0.00394496		-5.53136
Q9Y5H8	ENSG00000255408	ENST00000522353	PCDHA3	ENSP00000429808	PCDA3_HUMAN	+	5	950	0.000356442	0.00815891	-7.93898	-4.80045
Q9Y5G2	ENSG00000253910	ENST00000522605	PCDHGB2	ENSP00000429018	PCDGE_HUMAN	+	5	931	0.00296836	0.0162597	-5.81677	-4.10267
P55082	ENSG00000037749	ENST00000522782	MFAP3	ENSP00000430852	MFAP3_HUMAN	+	5	362	0.0934434	0.03718	-2.2723	-3.25409
Q9NWU5	ENSG00000082515	ENST00000523037	MRPL22	ENSP00000431040	RM22_HUMAN	+	5	206	0.00843124	0.0237932	-4.76734	-3.71428
A6NLE4	ENSG00000185662	ENST00000523047	SMIM23	ENSP00000430818	SIM23_HUMAN	+	5	172	0.0277561	0.140125	-3.55615	-1.81425
Q96D42	ENSG00000113249	ENST00000523175	HAVCR1	ENSP00000427898	HAVR1_HUMAN	-	5	364	0.000266447	0.00899531	-8.23007	-4.70202
Q9H2T7	ENSG00000204764	ENST00000523189	RANBP17	ENSP00000427975	RBP17_HUMAN	+	5	1088	0.0104515	0.00672762	-4.55051	-4.99478
Q9Y5G3	ENSG00000254221	ENST00000523390	PCDHGB1	ENSP00000429273	PCDGD_HUMAN	+	5	927	0.00408291	0.0375429	-5.49686	-3.24401
Q9UN72	ENSG00000204963	ENST00000525929	PCDHA7	ENSP00000436426	PCDA7_HUMAN	+	5	937	0.000316296	0.0325505	-8.05852	-3.39187
Q9Y5H9	ENSG00000204969	ENST00000526136	PCDHA2	ENSP00000431748	PCDA2_HUMAN	+	5	948	0.000658131	0.0179677	-7.32545	-4.00105
Q9BZL3	ENSG00000256235	ENST00000526627	SMIM3	ENSP00000436897	SMIM3_HUMAN	+	5	60	0.00549284		-5.1988
Q9UN73	ENSG00000081842	ENST00000529310	PCDHA6	ENSP00000433378	PCDA6_HUMAN	+	5	950	0.0265202	0.0333081	-3.60297	-3.36808
Q9Y5H7	ENSG00000204965	ENST00000529859	PCDHA5	ENSP00000436557	PCDA5_HUMAN	+	5	936	0.00465758	0.0217155	-5.36459	-3.80778
Q9UN74	ENSG00000204967	ENST00000530339	PCDHA4	ENSP00000435300	PCDA4_HUMAN	+	5	947	0.000247313	0.00921396	-8.30461	-4.67778
Q9Y5H6	ENSG00000204962	ENST00000531613	PCDHA8	ENSP00000434655	PCDA8_HUMAN	+	5	950	0.000100124	0.0782383	-9.209	-2.46653
Q9Y5H5	ENSG00000204961	ENST00000532602	PCDHA9	ENSP00000436042	PCDA9_HUMAN	+	5	950	0.000100124	0.00630737	-9.209	-5.05971
Q6ZNK6	ENSG00000255833	ENST00000537858	TIFAB	ENSP00000440509	TIFAB_HUMAN	-	5	161	0.0229797		-3.74989
Q9UF56	ENSG00000145743	ENST00000542267	FBXL17	ENSP00000437464	FXL17_HUMAN	-	5	701	0.225955	0.114609	-1.2313	-2.0445
Q8IYX4	ENSG00000256453	ENST00000542735	DND1	ENSP00000445366	DND1_HUMAN	-	5	353	0.109567	0.0591698	-2.09517	-2.76635
Q99717	ENSG00000113658	ENST00000545279	SMAD5	ENSP00000441954	SMAD5_HUMAN	+	5	465	0.5	0.290011	0	-0.895332
P59773	ENSG00000186367	ENST00000564719	MINAR2	ENSP00000454268	MNARL_HUMAN	+	5	190	0.0419544	0.0412569	-3.12831	-3.1458
Q9Y5G9	ENSG00000262576	ENST00000571252	PCDHGA4	ENSP00000458570	PCDG4_HUMAN	+	5	962	0.0342668	0.00940177	-3.33871	-4.65741
Q9Y5G4	ENSG00000261934	ENST00000573521	PCDHGA9	ENSP00000460274	PCDG9_HUMAN	+	5	932	0.04327	0.0450999	-3.09606	-3.05273
Q9Y5G1	ENSG00000262209	ENST00000576222	PCDHGB3	ENSP00000461862	PCDGF_HUMAN	+	5	929	0.0017866	0.00260767	-6.32565	-5.94669
C9J3I9	ENSG00000234511	ENST00000593851	C5orf58	ENSP00000490013	CE058_HUMAN	+	5	81	0.00037354	0.00862891	-7.89211	-4.74397
P0DPK2	ENSG00000269466	ENST00000598383	H3Y1	ENSP00000496014	H3Y1_HUMAN	-	5	136	0.0142951		-4.23344
P0DPK5	ENSG00000268799	ENST00000600799	H3Y2	ENSP00000497053	H3Y2_HUMAN	-	5	147	0.00128755		-6.65372
A6NHY2	ENSG00000189045	ENST00000601380	ANKDD1B	ENSP00000471417	AKD1B_HUMAN	+	5	528	0.000912815	0.0119676	-6.99806	-4.41351
Q8N7G0	ENSG00000248483	ENST00000606183	POU5F2	ENSP00000489796	PO5F2_HUMAN	-	5	328	0.0783015		-2.46565
A0A1B0GUA5	ENSG00000271824	ENST00000607574	SMIM32	ENSP00000490028	SIM32_HUMAN	-	5	103	0.000968748		-6.93854
Q9NRJ7	ENSG00000272674	ENST00000609684	PCDHB16	ENSP00000477314	PCDBG_HUMAN	+	5	776	0.000100222		-9.20802
O95478	ENSG00000164346	ENST00000610426	NSA2	ENSP00000483484	NSA2_HUMAN	+	5	260	0.0382212	0.0183036	-3.22539	-3.98218
O14646	ENSG00000153922	ENST00000614616	CHD1	ENSP00000483667	CHD1_HUMAN	-	5	1710	0.232351	0.269756	-1.19508	-0.995862
Q9Y3C1	ENSG00000048162	ENST00000614830	NOP16	ENSP00000480832	NOP16_HUMAN	-	5	178	0.0178421	0.00458761	-4.00819	-5.3798
Q16676	ENSG00000251493	ENST00000615637	FOXD1	ENSP00000481581	FOXD1_HUMAN	-	5	465	0.0533579		-2.8759
Q3ZCQ2	ENSG00000177721	ENST00000616064	ANXA2R	ENSP00000479862	AX2R_HUMAN	-	5	193	0.00111645		-6.79648
Q9Y5G0	ENSG00000276547	ENST00000617380	PCDHGB5	ENSP00000478258	PCDGH_HUMAN	+	5	923	0.000157418	0.00852085	-8.75645	-4.75668
Q19T08	ENSG00000249751	ENST00000618155	ECSCR	ENSP00000479243	ECSCR_HUMAN	-	5	205	0.110786	0.00943494	-2.08273	-4.65386
P16471	ENSG00000113494	ENST00000618457	PRLR	ENSP00000482954	PRLR_HUMAN	-	5	622	0.0343749	0.0144077	-3.33545	-4.22548
O15126	ENSG00000085365	ENST00000621999	SCAMP1	ENSP00000481022	SCAM1_HUMAN	+	5	338	0.23242	0.0712506	-1.1947	-2.56764
A0A1B0GW64	ENSG00000283288	ENST00000637503	SMIM33	ENSP00000490796	SIM33_HUMAN	+	5	132	0.000958476	0.00734929	-6.94921	-4.90577
A0A1B0GUY1	ENSG00000248109	ENST00000638089	MARCOL	ENSP00000490292	MRCOL_HUMAN	+	5	285	0.00058074	0.00651355	-7.45063	-5.02734
Q96R30	ENSG00000182613	ENST00000641492	OR2V2	ENSP00000493207	OR2V2_HUMAN	+	5	315	0.00121283		-6.71359
Q8NHB1	ENSG00000185372	ENST00000641551	OR2V1	ENSP00000492946	OR2V1_HUMAN	-	5	315	0.00838622		-4.77274
Q9Y5P4	ENSG00000113163	ENST00000643780	CERT1	ENSP00000495760	CERT_HUMAN	-	5	624	0.494737	0.180707	-0.021053	-1.51156
Q15319	ENSG00000091010	ENST00000646991	POU4F3	ENSP00000495718	PO4F3_HUMAN	+	5	338	0.104062	0.0131695	-2.15289	-4.31659
Q5F1R6	ENSG00000168724	ENST00000648817	DNAJC21	ENSP00000497410	DJC21_HUMAN	+	5	531	0.0116049	0.0248365	-4.44466	-3.67029
Q8WWF8	ENSG00000152611	ENST00000651391	CAPSL	ENSP00000498465	CAPSL_HUMAN	-	5	208	0.00321145	0.0130931	-5.73782	-4.32249
O15318	ENSG00000113356	ENST00000651687	POLR3G	ENSP00000498469	RPC7_HUMAN	+	5	223	0.0535465	0.0083925	-2.87217	-4.77199
Q9P109	ENSG00000176928	ENST00000652361	GCNT4	ENSP00000498836	GCNT4_HUMAN	-	5	453	0.0036343		-5.6137
Q9BXJ5	ENSG00000145861	ENST00000652664	C1QTNF2	ENSP00000498651	C1QT2_HUMAN	-	5	285	0.0287176	0.00529205	-3.52111	-5.23624
P07333	ENSG00000182578	ENST00000675795	CSF1R	ENSP00000501699	CSF1R_HUMAN	-	5	972	0.0511225	0.128435	-2.92105	-1.91487
Q13216	ENSG00000049167	ENST00000676185	ERCC8	ENSP00000501614	ERCC8_HUMAN	-	5	396	0.0206126	0.00432987	-3.86102	-5.43788
Q6ZT89	ENSG00000145832	ENST00000681962	SLC25A48	ENSP00000506858	S2548_HUMAN	+	5	311	0.0442684	0.0125516	-3.07221	-4.36528
P52739	ENSG00000172262	ENST00000682664	ZNF131	ENSP00000507111	ZN131_HUMAN	+	5	623	0.249691	0.311859	-1.10026	-0.791444
P04233	ENSG00000019582	ENST00000009530	CD74	ENSP00000009530	HG2A_HUMAN	-	5	296	0.0587948	0.119409	-2.77311	-1.99803
Q9NYF5	ENSG00000031003	ENST00000033079	FAM13B	ENSP00000033079	FA13B_HUMAN	-	5	915	0.123812	0.0508397	-1.95682	-2.9269
Q9UBT6	ENSG00000122008	ENST00000241436	POLK	ENSP00000241436	POLK_HUMAN	+	5	870	0.0515758	0.00610537	-2.91175	-5.09246
P0C7A2	ENSG00000182230	ENST00000253490	FAM153B	ENSP00000253490	F153B_HUMAN	+	5	387	0.00587083	0.00213725	-5.13187	-6.1461
Q9BYE9	ENSG00000074276	ENST00000261944	CDHR2	ENSP00000261944	CDHR2_HUMAN	+	5	1310	0.00133765	0.00525047	-6.61551	-5.24417
Q13888	ENSG00000145736	ENST00000274400	GTF2H2	ENSP00000274400	TF2H2_HUMAN	-	5	395	0.192935	0.159126	-1.43105	-1.66474
Q9H8X9	ENSG00000188818	ENST00000283441	ZDHHC11	ENSP00000283441	ZDH11_HUMAN	-	5	412	0.00235021	0.00630131	-6.0509	-5.06068
Q16643	ENSG00000113758	ENST00000309007	DBN1	ENSP00000308532	DREB_HUMAN	-	5	649	0.000153209	0.186794	-8.78355	-1.47098
P81877	ENSG00000145687	ENST00000320672	SSBP2	ENSP00000322977	SSBP2_HUMAN	-	5	361	0.445681	0.263136	-0.218139	-1.02973
P31943	ENSG00000169045	ENST00000356731	HNRNPH1	ENSP00000349168	HNRH1_HUMAN	-	5	449	0.5	0.168868	0	-1.59367
Q6IE38	ENSG00000196800	ENST00000356972	SPINK14	ENSP00000349459	ISK14_HUMAN	+	5	97	0.100834	0.011363	-2.18799	-4.46596
O60383	ENSG00000164404	ENST00000378673	GDF9	ENSP00000367942	GDF9_HUMAN	-	5	454	0.0139625	0.035761	-4.25732	-3.29448
Q4LDR2	ENSG00000205279	ENST00000379445	CTXN3	ENSP00000368758	CTXN3_HUMAN	+	5	81	0.000100124		-9.209
Q9Y6X4	ENSG00000198780	ENST00000389156	FAM169A	ENSP00000373808	F169A_HUMAN	-	5	670	0.14025	0.0877738	-1.81321	-2.34113
Q13131	ENSG00000132356	ENST00000397128	PRKAA1	ENSP00000380317	AAPK1_HUMAN	-	5	559	0.247756	0.12125	-1.11062	-1.98065
A0A1W2PPW3	ENSG00000249156	ENST00000503184	TAF11L12	ENSP00000491758	A0A1W2PPW3_HUMAN	+	5	197	0.0218044		-3.8036
Q6PF05	ENSG00000205838	ENST00000505624	TTC23L	ENSP00000422188	TT23L_HUMAN	+	5	361	0.0134072	0.0141201	-4.29847	-4.24594
A0A1W2PQ09	ENSG00000283740	ENST00000510838	TAF11L11	ENSP00000491846	A0A1W2PQ09_HUMAN	+	5	198	0.000100124		-9.209
O75367	ENSG00000113648	ENST00000511689	MACROH2A1	ENSP00000423563	H2AY_HUMAN	-	5	372	0.454327	0.0406963	-0.183204	-3.16007
A0A1W2PPL8	ENSG00000250782	ENST00000512227	TAF11L14	ENSP00000491472	A0A1W2PPL8_HUMAN	+	5	197	0.00129041		-6.6515
Q6DN14	ENSG00000175471	ENST00000515393	MCTP1	ENSP00000424126	MCTP1_HUMAN	-	5	999	0.0873757	0.0703719	-2.34611	-2.58099
Q9NT68	ENSG00000145934	ENST00000518659	TENM2	ENSP00000429430	TEN2_HUMAN	+	5	2774	0.0839421	0.167003	-2.38995	-1.60702
Q9Y5F9	ENSG00000253305	ENST00000520790	PCDHGB6	ENSP00000428603	PCDGI_HUMAN	+	5	930	0.00858517	0.0398203	-4.7491	-3.18274
A1A4Y4	ENSG00000237693	ENST00000522154	IRGM	ENSP00000428220	IRGM_HUMAN	+	5	181	0.00104065		-6.86687
P0DKL9	ENSG00000268223	ENST00000601302	ARL14EPL	ENSP00000472409	A14EL_HUMAN	+	5	152	0.00440466	0.00610963	-5.42068	-5.09176
Q96A61	ENSG00000183718	ENST00000611618	TRIM52	ENSP00000483005	TRI52_HUMAN	-	5	297	0.0652615	0.0156236	-2.66187	-4.14322
A0A1W2PPE2	ENSG00000284283	ENST00000638408	TAF11L4	ENSP00000491494	A0A1W2PPE2_HUMAN	+	5	198	0.0533546		-2.87596
A0A1W2PP81	ENSG00000284234	ENST00000638483	TAF11L5	ENSP00000492874	A0A1W2PP81_HUMAN	+	5	198	0.5		0
A0A1W2PRN6	ENSG00000249662	ENST00000638486	LINC02218	ENSP00000492752	A0A1W2PRN6_HUMAN	+	5	198	0.00569175		-5.16303
A0A1W2PRV1	ENSG00000284439	ENST00000638668	TAF11L3	ENSP00000492787	A0A1W2PRV1_HUMAN	+	5	198	0.5		0
A0A1W2PPH5	ENSG00000283776	ENST00000639073	TAF11L13	ENSP00000491332	A0A1W2PPH5_HUMAN	+	5	198	0.000100124		-9.209
A0A1W2PR64	ENSG00000283988	ENST00000639969	TAF11L9	ENSP00000492463	A0A1W2PR64_HUMAN	-	5	198	0.5		0
A0A3B3IT52	ENSG00000285891	ENST00000648368	MSANTD5	ENSP00000497547	MSD5_HUMAN	-	5	213	0.000100124	0.0509214	-9.209	-2.92521
O15460	ENSG00000072682	ENST00000166534	P4HA2	ENSP00000166534	P4HA2_HUMAN	-	5	535	0.0431093	0.0115288	-3.09995	-4.45131
Q9BXJ4	ENSG00000082196	ENST00000231338	C1QTNF3	ENSP00000231338	C1QT3_HUMAN	-	5	246	0.152336	0.034777	-1.71639	-3.3234
Q9BRK0	ENSG00000132563	ENST00000254901	REEP2	ENSP00000254901	REEP2_HUMAN	+	5	252	0.31076	0.276301	-0.79657	-0.962883
Q9H2S1	ENSG00000080709	ENST00000264773	KCNN2	ENSP00000264773	KCNN2_HUMAN	+	5	579	0.32011	0.302297	-0.753265	-0.836382
Q9UKB1	ENSG00000072803	ENST00000265094	FBXW11	ENSP00000265094	FBW1B_HUMAN	-	5	542	0.5	0.102056	0	-2.17459
Q96AA8	ENSG00000176049	ENST00000265272	JAKMIP2	ENSP00000265272	JKIP2_HUMAN	-	5	810	0.5	0.258002	0	-1.05638
Q8N7Z5	ENSG00000145700	ENST00000274361	ANKRD31	ENSP00000274361	ANR31_HUMAN	-	5	1873	0.00701946	0.0204211	-4.95203	-3.87055
Q9UNA1	ENSG00000145819	ENST00000274498	ARHGAP26	ENSP00000274498	RHG26_HUMAN	+	5	814	0.26207	0.0458104	-1.03524	-3.03635
Q9NQ86	ENSG00000152503	ENST00000282369	TRIM36	ENSP00000282369	TRI36_HUMAN	-	5	728	0.0374663	0.0295661	-3.24613	-3.49112
Q96PX9	ENSG00000153404	ENST00000283426	PLEKHG4B	ENSP00000283426	PKH4B_HUMAN	+	5	1271	0.000100153	0.0125881	-9.20871	-4.36234
O14776	ENSG00000113649	ENST00000296702	TCERG1	ENSP00000296702	TCRG1_HUMAN	+	5	1098	0.5	0.22662	0	-1.22749
P23508	ENSG00000171444	ENST00000302475	MCC	ENSP00000305617	CRCM_HUMAN	-	5	829	0.00408205	0.0705453	-5.49707	-2.57834
Q9Y485	ENSG00000172869	ENST00000311085	DMXL1	ENSP00000309690	DMXL1_HUMAN	+	5	3027	0.1833	0.190567	-1.49415	-1.44633
Q8TAC1	ENSG00000175449	ENST00000311364	RFESD	ENSP00000309229	RFESD_HUMAN	+	5	157	0.004102	0.0135253	-5.49217	-4.28958
Q8N945	ENSG00000186314	ENST00000334744	PRELID2	ENSP00000335675	PRLD2_HUMAN	-	5	189	0.059552	0.0131581	-2.75951	-4.31748
O95715	ENSG00000145824	ENST00000337225	CXCL14	ENSP00000337065	CXL14_HUMAN	-	5	111	0.120996	0.196383	-1.98303	-1.40906
Q13426	ENSG00000152422	ENST00000338635	XRCC4	ENSP00000342011	XRCC4_HUMAN	+	5	336	0.00880984	0.0184158	-4.72304	-3.97596
P20810	ENSG00000153113	ENST00000341926	CAST	ENSP00000339914	ICAL_HUMAN	+	5	708	0.00227533	0.0377438	-6.08335	-3.23846
Q96RF0	ENSG00000178996	ENST00000343017	SNX18	ENSP00000342276	SNX18_HUMAN	+	5	628	0.000288869		-8.14925
Q9UQM7	ENSG00000070808	ENST00000348628	CAMK2A	ENSP00000261793	KCC2A_HUMAN	-	5	478	0.5	0.173564	0	-1.56058
O15117	ENSG00000082074	ENST00000351578	FYB1	ENSP00000316460	FYB1_HUMAN	-	5	783	0.00198934	0.016988	-6.21796	-4.05812
Q7L014	ENSG00000145833	ENST00000354283	DDX46	ENSP00000346236	DDX46_HUMAN	+	5	1031	0.5	0.206513	0	-1.34608
Q63HQ2	ENSG00000164318	ENST00000354891	EGFLAM	ENSP00000346964	EGFLA_HUMAN	+	5	1017	0.00467696	0.0200343	-5.36042	-3.89007
Q66K14	ENSG00000197226	ENST00000356834	TBC1D9B	ENSP00000349291	TBC9B_HUMAN	-	5	1250	0.00220027	0.0194722	-6.11697	-3.9191
O75330	ENSG00000072571	ENST00000358715	HMMR	ENSP00000351554	HMMR_HUMAN	+	5	724	0.000100124	0.00399957	-9.209	-5.51756
Q9UHL3	ENSG00000170074	ENST00000360669	FAM153A	ENSP00000353887	F153A_HUMAN	-	5	310	0.00131422		-6.63319
Q9Y6M4	ENSG00000151292	ENST00000361991	CSNK1G3	ENSP00000354942	KC1G3_HUMAN	+	5	447	0.27277	0.172973	-0.980615	-1.5647
Q13428	ENSG00000070814	ENST00000377797	TCOF1	ENSP00000367028	TCOF_HUMAN	+	5	1488	0.00118986	0.0592573	-6.73273	-2.76478
Q9Y496	ENSG00000131437	ENST00000378746	KIF3A	ENSP00000368020	KIF3A_HUMAN	-	5	699	0.29288	0.225569	-0.881439	-1.2335
Q9UKU0	ENSG00000164398	ENST00000379240	ACSL6	ENSP00000368542	ACSL6_HUMAN	-	5	697	0.127173	0.0252584	-1.92619	-3.65301
P20290	ENSG00000145741	ENST00000380591	BTF3	ENSP00000369965	BTF3_HUMAN	+	5	206	0.133579	0.0652747	-1.86968	-2.66165
O75943	ENSG00000152942	ENST00000380774	RAD17	ENSP00000370151	RAD17_HUMAN	+	5	681	0.00167909	0.0547667	-6.38782	-2.84835
Q8WXA9	ENSG00000153914	ENST00000380918	SREK1	ENSP00000370305	SREK1_HUMAN	+	5	508	0.177542	0.181078	-1.53309	-1.50906
Q8IV13	ENSG00000135083	ENST00000393977	CCNJL	ENSP00000377547	CCNJL_HUMAN	-	5	435	0.0107848	0.0358224	-4.51877	-3.2927
Q8N3V7	ENSG00000171992	ENST00000394243	SYNPO	ENSP00000377789	SYNPO_HUMAN	+	5	929	0.106672	0.126128	-2.1252	-1.93563
Q08174	ENSG00000156453	ENST00000394536	PCDH1	ENSP00000378043	PCDH1_HUMAN	-	5	1060	0.234651	0.180623	-1.18223	-1.51213
Q9NQC1	ENSG00000043143	ENST00000395003	JADE2	ENSP00000378451	JADE2_HUMAN	+	5	790	0.314996	0.230888	-0.776864	-1.2033
Q8NEF3	ENSG00000164221	ENST00000395557	CCDC112	ENSP00000378925	CC112_HUMAN	-	5	446	0.0325379	0.00474193	-3.39227	-5.34656
Q14195	ENSG00000113657	ENST00000398514	DPYSL3	ENSP00000381526	DPYL3_HUMAN	-	5	570	0.167567	0.0384372	-1.60297	-3.21953
Q9H1J5	ENSG00000061492	ENST00000398754	WNT8A	ENSP00000381739	WNT8A_HUMAN	+	5	351	0.0174578	0.0060455	-4.03035	-5.10238
O00139	ENSG00000068796	ENST00000401507	KIF2A	ENSP00000385622	KIF2A_HUMAN	+	5	706	0.395718	0.301509	-0.423339	-0.840121
O15021	ENSG00000069020	ENST00000403625	MAST4	ENSP00000385727	MAST4_HUMAN	+	5	2623	0.0667264	0.0888349	-2.6381	-2.32794
Q9NZI2	ENSG00000182132	ENST00000411494	KCNIP1	ENSP00000395323	KCIP1_HUMAN	+	5	227	0.198358	0.00924465	-1.39659	-4.67442
Q92629	ENSG00000170624	ENST00000435422	SGCD	ENSP00000403003	SGCD_HUMAN	+	5	289	0.0357812	0.0534744	-3.2939	-2.8736
Q9BW11	ENSG00000213347	ENST00000439742	MXD3	ENSP00000401867	MAD3_HUMAN	-	5	206	0.0393923	0.00523608	-3.19399	-5.24693
Q8NDZ2	ENSG00000170085	ENST00000443967	SIMC1	ENSP00000406571	SIMC1_HUMAN	+	5	872	0.0445747	0.0152865	-3.06499	-4.16538
P23415	ENSG00000145888	ENST00000455880	GLRA1	ENSP00000411593	GLRA1_HUMAN	-	5	457	0.0650223	0.0573902	-2.66579	-2.79878
Q96Q91	ENSG00000113073	ENST00000507527	SLC4A9	ENSP00000427661	B3A4_HUMAN	+	5	983	0.065957	0.00316676	-2.65052	-5.75188
Q9H799	ENSG00000197603	ENST00000508244	CPLANE1	ENSP00000421690	CPLN1_HUMAN	-	5	3197	0.0116822	0.0077162	-4.43793	-4.85669
Q8IV33	ENSG00000185261	ENST00000513200	KIAA0825	ENSP00000424618	K0825_HUMAN	-	5	1275	0.00884384	0.0151562	-4.71915	-4.17407
A1A519	ENSG00000164334	ENST00000515256	FAM170A	ENSP00000422684	F170A_HUMAN	+	5	330	0.00209783	0.00780738	-6.16475	-4.84485
Q9H013	ENSG00000135074	ENST00000517905	ADAM19	ENSP00000428654	ADA19_HUMAN	-	5	955	0.00152366	0.0164252	-6.48512	-4.09238
A6NC05	ENSG00000164241	ENST00000535381	C5orf63	ENSP00000454153	YD286_HUMAN	-	5	138	0.0338813	0.0173515	-3.35042	-4.03657
Q96F07	ENSG00000055163	ENST00000616178	CYFIP2	ENSP00000479719	CYFP2_HUMAN	+	5	1278	0.5	0.279685	0	-0.946024
P18507	ENSG00000113327	ENST00000639111	GABRG2	ENSP00000492125	GBRG2_HUMAN	+	5	467	0.5	0.144936	0	-1.77488
Q9BTY2	ENSG00000001036	ENST00000002165	FUCA2	ENSP00000002165	FUCO2_HUMAN	-	6	467	0.000100124	0.0187534	-9.209	-3.95745
Q7Z6R9	ENSG00000008197	ENST00000008391	TFAP2D	ENSP00000008391	AP2D_HUMAN	+	6	452	0.139176	0.183984	-1.82215	-1.48959
Q96S59	ENSG00000010017	ENST00000011619	RANBP9	ENSP00000011619	RANB9_HUMAN	-	6	729	0.140098	0.319248	-1.81448	-0.757232
P82664	ENSG00000048544	ENST00000053468	MRPS10	ENSP00000053468	RT10_HUMAN	-	6	201	0.00283312	0.0151646	-5.86354	-4.17351
Q9HBY0	ENSG00000074771	ENST00000159060	NOX3	ENSP00000159060	NOX3_HUMAN	-	6	568	0.0102884	0.0196685	-4.5664	-3.90887
Q15035	ENSG00000065308	ENST00000182527	TRAM2	ENSP00000182527	TRAM2_HUMAN	-	6	370	0.20635	0.0189564	-1.34707	-3.94647
Q6BDS2	ENSG00000065060	ENST00000192788	UHRF1BP1	ENSP00000192788	URFB1_HUMAN	+	6	1440	0.000501339	0.0231746	-7.59773	-3.74125
Q86WC4	ENSG00000081087	ENST00000193322	OSTM1	ENSP00000193322	OSTM1_HUMAN	-	6	334	0.0842748	0.021567	-2.38563	-3.81479
P03372	ENSG00000091831	ENST00000206249	ESR1	ENSP00000206249	ESR1_HUMAN	+	6	595	0.121049	0.174344	-1.98253	-1.55515
Q9UGC6	ENSG00000091844	ENST00000206262	RGS17	ENSP00000206262	RGS17_HUMAN	-	6	210	0.0862368	0.245674	-2.36047	-1.12182
Q16772	ENSG00000174156	ENST00000211122	GSTA3	ENSP00000211122	GSTA3_HUMAN	-	6	222	0.00557631	0.174528	-5.18364	-1.55387
O15264	ENSG00000156711	ENST00000211287	MAPK13	ENSP00000211287	MK13_HUMAN	+	6	365	0.0357992	0.00163671	-3.29337	-6.41343
Q9Y6G1	ENSG00000096092	ENST00000211314	TMEM14A	ENSP00000211314	TM14A_HUMAN	+	6	99	0.0398304	0.081487	-3.18248	-2.42231
Q99946	ENSG00000204314	ENST00000211413	PRRT1	ENSP00000211413	PRRT1_HUMAN	-	6	306	0.5	0.161391	0	-1.64791
Q5TD94	ENSG00000111834	ENST00000229554	RSPH4A	ENSP00000229554	RSH4A_HUMAN	+	6	716	0.000520021	0.0115715	-7.56112	-4.44757
Q9P0S9	ENSG00000111843	ENST00000229563	TMEM14C	ENSP00000229563	TM14C_HUMAN	+	6	112	0.00435083	0.0716669	-5.43303	-2.56136
Q9Y294	ENSG00000111875	ENST00000229595	ASF1A	ENSP00000229595	ASF1A_HUMAN	+	6	204	0.5	0.0255075	0	-3.64294
Q9NQE9	ENSG00000111911	ENST00000229633	HINT3	ENSP00000229633	HINT3_HUMAN	+	6	182	0.000708188	0.0271606	-7.25209	-3.57845
Q9BZM6	ENSG00000111981	ENST00000229708	ULBP1	ENSP00000229708	ULBP1_HUMAN	+	6	244	0.044429	0.00658486	-3.06842	-5.01638
Q53GD3	ENSG00000204385	ENST00000229729	SLC44A4	ENSP00000229729	CTL4_HUMAN	-	6	710	0.00078073	0.0149142	-7.1545	-4.19041
Q9UKT4	ENSG00000112029	ENST00000229758	FBXO5	ENSP00000229758	FBX5_HUMAN	-	6	447	0.00066108	0.117976	-7.32097	-2.01173
Q9HB96	ENSG00000112039	ENST00000229769	FANCE	ENSP00000229769	FANCE_HUMAN	+	6	536	0.0243196	0.048817	-3.69185	-2.96963
O00294	ENSG00000112041	ENST00000229771	TULP1	ENSP00000229771	TULP1_HUMAN	-	6	542	0.000100124	0.040315	-9.209	-3.16988
Q16539	ENSG00000112062	ENST00000229794	MAPK14	ENSP00000229794	MK14_HUMAN	+	6	360	0.484715	0.0550828	-0.0611608	-2.84226
Q15208	ENSG00000112079	ENST00000229812	STK38	ENSP00000229812	STK38_HUMAN	-	6	465	0.156579	0.0339334	-1.68391	-3.34883
P06340	ENSG00000204252	ENST00000229829	HLA-DOA	ENSP00000229829	DOA_HUMAN	-	6	250	0.0462261	0.0408233	-3.02688	-3.15682
Q9NPB0	ENSG00000112167	ENST00000229903	SAYSD1	ENSP00000229903	SMDC1_HUMAN	-	6	183	0.0390143	0.0041733	-3.20403	-5.47487
P40123	ENSG00000112186	ENST00000229922	CAP2	ENSP00000229922	CAP2_HUMAN	+	6	477	0.0736235	0.0467513	-2.53232	-3.01503
Q9BZJ6	ENSG00000112218	ENST00000229955	GPR63	ENSP00000229955	GPR63_HUMAN	-	6	419	0.0666323		-2.63961
P80108	ENSG00000112293	ENST00000230036	GPLD1	ENSP00000230036	PHLD_HUMAN	-	6	840	0.000165573	0.006988	-8.70593	-4.95655
Q9NPJ3	ENSG00000112304	ENST00000230048	ACOT13	ENSP00000230048	ACO13_HUMAN	+	6	140	0.00310355	0.0469128	-5.7721	-3.01142
P25398	ENSG00000112306	ENST00000230050	RPS12	ENSP00000230050	RS12_HUMAN	+	6	132	0.105896	0.154054	-2.13337	-1.70315
Q9NPZ5	ENSG00000112309	ENST00000230053	B3GAT2	ENSP00000230053	B3GA2_HUMAN	-	6	323	0.0710074	0.0183604	-2.57132	-3.97903
O75496	ENSG00000112312	ENST00000230056	GMNN	ENSP00000230056	GEMI_HUMAN	+	6	209	0.00285113	0.0211438	-5.85718	-3.83504
O60493	ENSG00000112335	ENST00000230085	SNX3	ENSP00000230085	SNX3_HUMAN	-	6	162	0.421844	0.114279	-0.315207	-2.04776
O43167	ENSG00000112365	ENST00000230122	ZBTB24	ENSP00000230122	ZBT24_HUMAN	-	6	697	0.0266826	0.0174025	-3.5967	-4.03358
Q92562	ENSG00000112367	ENST00000230124	FIG4	ENSP00000230124	FIG4_HUMAN	+	6	907	0.0616306	0.0125048	-2.72298	-4.36906
Q86WB7	ENSG00000112494	ENST00000230256	UNC93A	ENSP00000230256	UN93A_HUMAN	+	6	457	0.000204763	0.0148747	-8.49345	-4.1931
Q5T5N4	ENSG00000112539	ENST00000230301	C6orf118	ENSP00000230301	CF118_HUMAN	-	6	469	0.000109476	0.00921728	-9.1197	-4.67741
Q99750	ENSG00000112559	ENST00000230321	MDFI	ENSP00000230321	MDFI_HUMAN	+	6	246
Q13895	ENSG00000112578	ENST00000230340	BYSL	ENSP00000230340	BYST_HUMAN	+	6	437	0.0203054	0.0561474	-3.87636	-2.82199
Q9UMX6	ENSG00000112599	ENST00000230361	GUCA1B	ENSP00000230361	GUC1B_HUMAN	-	6	200	0.0487175	0.00343204	-2.97177	-5.67116
P23942	ENSG00000112619	ENST00000230381	PRPH2	ENSP00000230381	PRPH2_HUMAN	-	6	346	0.0631627	0.0449468	-2.6968	-3.05629
Q13308	ENSG00000112655	ENST00000230419	PTK7	ENSP00000230419	PTK7_HUMAN	+	6	1070	0.213814	0.112787	-1.30209	-2.06259
O43598	ENSG00000112667	ENST00000230431	DNPH1	ENSP00000230431	DNPH1_HUMAN	-	6	174	0.0696476	0.00604806	-2.59212	-5.10195
Q96KP1	ENSG00000112685	ENST00000230449	EXOC2	ENSP00000230449	EXOC2_HUMAN	-	6	924	0.171658	0.0218831	-1.57392	-3.79991
Q9NV96	ENSG00000112697	ENST00000230461	TMEM30A	ENSP00000230461	CC50A_HUMAN	-	6	361	0.135967	0.0143348	-1.8492	-4.23062
O95711	ENSG00000112799	ENST00000230568	LY86	ENSP00000230568	LY86_HUMAN	+	6	162	0.0294461	0.0128903	-3.49531	-4.33831
Q9NQE7	ENSG00000112812	ENST00000230582	PRSS16	ENSP00000230582	TSSP_HUMAN	+	6	514	0.0019098	0.0214517	-6.25885	-3.82027
Q16819	ENSG00000112818	ENST00000230588	MEP1A	ENSP00000230588	MEP1A_HUMAN	+	6	746	0.000207319	0.0098459	-8.48104	-4.61081
Q7Z7B0	ENSG00000118407	ENST00000237172	FILIP1	ENSP00000237172	FLIP1_HUMAN	-	6	1213	0.121206	0.0357312	-1.98106	-3.29535
Q9HBV2	ENSG00000118434	ENST00000237201	SPACA1	ENSP00000237201	SACA1_HUMAN	+	6	294	0.118678	0.0457369	-2.00501	-3.03803
P62380	ENSG00000028839	ENST00000237264	TBPL1	ENSP00000237264	TBPL1_HUMAN	+	6	186	0.358794	0.145785	-0.580603	-1.76805
Q5TFG8	ENSG00000118491	ENST00000237275	ZC2HC1B	ENSP00000237275	ZC21B_HUMAN	+	6	222	0.0313894	0.0176439	-3.42939	-4.01956
Q8TB52	ENSG00000118496	ENST00000237281	FBXO30	ENSP00000237281	FBX30_HUMAN	-	6	745	0.000100124	0.162595	-9.209	-1.63905
Q7Z6V5	ENSG00000189007	ENST00000237283	ADAT2	ENSP00000237283	ADAT2_HUMAN	-	6	191	0.0207607	0.0244107	-3.85371	-3.68802
Q86VZ4	ENSG00000120256	ENST00000239367	LRP11	ENSP00000239367	LRP11_HUMAN	-	6	500	0.0041999	0.0417449	-5.46849	-3.13354
Q8IYT3	ENSG00000120262	ENST00000239374	CCDC170	ENSP00000239374	CC170_HUMAN	+	6	715	0.000100124	0.00717147	-9.209	-4.93045
Q9BWV7	ENSG00000120440	ENST00000239587	TTLL2	ENSP00000239587	TTLL2_HUMAN	+	6	592	0.0002302	0.0158002	-8.37633	-4.13181
Q9H2S5	ENSG00000204618	ENST00000244360	RNF39	ENSP00000244360	RNF39_HUMAN	-	6	420	0.00027679	0.00640784	-8.19197	-5.0438
Q9BY11	ENSG00000124507	ENST00000244458	PACSIN1	ENSP00000244458	PACN1_HUMAN	+	6	444	0.214331	0.0978006	-1.29902	-2.22191
Q96EU6	ENSG00000124541	ENST00000244496	RRP36	ENSP00000244496	RRP36_HUMAN	+	6	259	0.00116993	0.00733473	-6.74964	-4.90777
O00478	ENSG00000111801	ENST00000244519	BTN3A3	ENSP00000244519	BT3A3_HUMAN	+	6	584	0.0332388	0.00141426	-3.37023	-6.55974
P09234	ENSG00000124562	ENST00000244520	SNRPC	ENSP00000244520	RU1C_HUMAN	+	6	159	0.451971	0.241544	-0.192709	-1.14423
Q14916	ENSG00000124568	ENST00000244527	SLC17A1	ENSP00000244527	NPT1_HUMAN	-	6	467	0.0100947	0.011586	-4.5856	-4.4463
P16402	ENSG00000124575	ENST00000244534	H1-3	ENSP00000244534	H13_HUMAN	-	6	221	0.00609307		-5.09449
P62805	ENSG00000274618	ENST00000244537	H4C6	ENSP00000244537	H4_HUMAN	+	6	103	0.00613093		-5.08826
Q8IV45	ENSG00000124602	ENST00000244565	UNC5CL	ENSP00000244565	UN5CL_HUMAN	-	6	518	0.000453874	0.0181064	-7.69724	-3.99322
Q5JTZ9	ENSG00000124608	ENST00000244571	AARS2	ENSP00000244571	SYAM_HUMAN	-	6	985	0.0980435	0.0106992	-2.21916	-4.52683
Q02539	ENSG00000124610	ENST00000244573	H1-1	ENSP00000244573	H11_HUMAN	-	6	215	0.00112526		-6.78861
Q9UJN7	ENSG00000124613	ENST00000244576	ZNF391	ENSP00000244576	ZN391_HUMAN	+	6	358	0.0463839		-3.02331
P58173	ENSG00000124657	ENST00000244623	OR2B6	ENSP00000244623	OR2B6_HUMAN	+	6	313	0.0047206		-5.35109
Q9Y235	ENSG00000124701	ENST00000244669	APOBEC2	ENSP00000244669	ABEC2_HUMAN	+	6	224	0.000665207	0.0469188	-7.31475	-3.01128
Q9NP99	ENSG00000124731	ENST00000244709	TREM1	ENSP00000244709	TREM1_HUMAN	-	6	234	0.014866	0.0358719	-4.1937	-3.29127
Q16626	ENSG00000124733	ENST00000244711	MEA1	ENSP00000244711	MEA1_HUMAN	-	6	185	0.00217952	0.010114	-6.12647	-4.58367
Q96P44	ENSG00000124749	ENST00000244728	COL21A1	ENSP00000244728	COLA1_HUMAN	-	6	957	0.00876627	0.0150861	-4.72804	-4.17878
P38936	ENSG00000124762	ENST00000244741	CDKN1A	ENSP00000244741	CDN1A_HUMAN	+	6	164	0.0058705	0.0105088	-5.13193	-4.54497
Q06945	ENSG00000124766	ENST00000244745	SOX4	ENSP00000244745	SOX4_HUMAN	+	6	474	0.0517364		-2.90847
Q9HCH3	ENSG00000124772	ENST00000244751	CPNE5	ENSP00000244751	CPNE5_HUMAN	-	6	593	0.131445	0.0689812	-1.88824	-2.60244
P43307	ENSG00000124783	ENST00000244763	SSR1	ENSP00000244763	SSRA_HUMAN	-	6	286	0.00101769	0.0738284	-6.8892	-2.52932
Q9NPD7	ENSG00000124785	ENST00000244766	NRN1	ENSP00000244766	NRN1_HUMAN	-	6	142	0.212586	0.0797429	-1.3094	-2.44585
Q5TH69	ENSG00000112379	ENST00000251691	ARFGEF3	ENSP00000251691	BIG3_HUMAN	+	6	2177	0.303893	0.130806	-0.828826	-1.89385
Q8IWT3	ENSG00000112659	ENST00000252050	CUL9	ENSP00000252050	CUL9_HUMAN	+	6	2517	0.117002	0.0692324	-2.02113	-2.59854
O15535	ENSG00000137185	ENST00000252207	ZSCAN9	ENSP00000252207	ZSC9_HUMAN	+	6	394	0.019542	0.0404635	-3.91546	-3.16605
Q9BRR0	ENSG00000189298	ENST00000252211	ZKSCAN3	ENSP00000252211	ZKSC3_HUMAN	+	6	538	0.000105184	0.0253918	-9.15969	-3.64761
Q29980	ENSG00000204516	ENST00000252229	MICB	ENSP00000252229	MICB_HUMAN	+	6	383	0.000100124	0.00231164	-9.209	-6.06748
Q8WUA2	ENSG00000131013	ENST00000253329	PPIL4	ENSP00000253329	PPIL4_HUMAN	-	6	492	0.0213192	0.0144136	-3.8266	-4.22506
Q9NZJ6	ENSG00000132423	ENST00000254759	COQ3	ENSP00000254759	COQ3_HUMAN	-	6	369	0.000101218	0.00643046	-9.19813	-5.04026
Q9HBV1	ENSG00000132429	ENST00000254765	POPDC3	ENSP00000254765	POPD3_HUMAN	-	6	291	0.0860553	0.0821817	-2.36278	-2.41307
Q9BYV9	ENSG00000112182	ENST00000257749	BACH2	ENSP00000257749	BACH2_HUMAN	-	6	841	0.267156	0.283021	-1.0091	-0.929525
P21589	ENSG00000135318	ENST00000257770	NT5E	ENSP00000257770	5NTD_HUMAN	+	6	574	0.0394353	0.00898042	-3.19286	-4.70369
Q96G30	ENSG00000135324	ENST00000257776	MRAP2	ENSP00000257776	MRAP2_HUMAN	+	6	205	0.0293107	0.0131634	-3.50005	-4.31707
Q53H80	ENSG00000135334	ENST00000257787	AKIRIN2	ENSP00000257787	AKIR2_HUMAN	-	6	203	0.19416	0.0623143	-1.4232	-2.71122
P28336	ENSG00000135577	ENST00000258042	NMBR	ENSP00000258042	NMBR_HUMAN	-	6	390	0.000209641	0.0258775	-8.4699	-3.62816
O60906	ENSG00000135587	ENST00000258052	SMPD2	ENSP00000258052	NSMA_HUMAN	+	6	423	0.00206187	0.00935504	-6.18208	-4.66244
Q9H1H9	ENSG00000137177	ENST00000259711	KIF13A	ENSP00000259711	KI13A_HUMAN	-	6	1805	0.30578	0.0758507	-0.819923	-2.50011
P36959	ENSG00000137198	ENST00000259727	GMPR	ENSP00000259727	GMPR1_HUMAN	+	6	345	0.000727753	0.0231013	-7.22482	-3.7445
Q5TCY1	ENSG00000146216	ENST00000259750	TTBK1	ENSP00000259750	TTBK1_HUMAN	+	6	1321	0.0274638	0.320365	-3.56704	-0.752095
Q9UJW2	ENSG00000137251	ENST00000259782	TINAG	ENSP00000259782	TINAG_HUMAN	+	6	476	0.000166343	0.0165608	-8.70129	-4.08401
Q9NP62	ENSG00000137270	ENST00000259803	GCM1	ENSP00000259803	GCM1_HUMAN	-	6	436	0.166248	0.189606	-1.61246	-1.45258
Q13546	ENSG00000137275	ENST00000259808	RIPK1	ENSP00000259808	RIPK1_HUMAN	+	6	671	0.0642643	0.0991736	-2.67833	-2.20644
Q9BVA1	ENSG00000137285	ENST00000259818	TUBB2B	ENSP00000259818	TBB2B_HUMAN	-	6	445	0.5	0.0200353	0	-3.89002
Q9UIG4	ENSG00000204538	ENST00000259845	PSORS1C2	ENSP00000259845	PS1C2_HUMAN	-	6	136	0.000203849	0.00657264	-8.49793	-5.01825
Q6UXA7	ENSG00000204542	ENST00000259870	C6orf15	ENSP00000259870	CF015_HUMAN	-	6	325	0.000100124	0.0083753	-9.209	-4.77406
Q9Y676	ENSG00000204568	ENST00000259873	MRPS18B	ENSP00000259873	RT18B_HUMAN	+	6	258	0.0574394	0.0178675	-2.79787	-4.00674
P46695	ENSG00000137331	ENST00000259874	IER3	ENSP00000259874	IEX1_HUMAN	-	6	156	0.00046297	0.00971262	-7.67739	-4.62457
Q9UIG5	ENSG00000204540	ENST00000259881	PSORS1C1	ENSP00000259881	PS1C1_HUMAN	+	6	152	0.000300524	0.0150519	-8.10968	-4.18109
Q92759	ENSG00000213780	ENST00000259895	GTF2H4	ENSP00000259895	TF2H4_HUMAN	+	6	462	0.0370021	0.027328	-3.25908	-3.57213
Q01860	ENSG00000204531	ENST00000259915	POU5F1	ENSP00000259915	PO5F1_HUMAN	-	6	360	0.270298	0.227631	-0.99311	-1.22174
P04118	ENSG00000137392	ENST00000259938	CLPS	ENSP00000259938	COL_HUMAN	-	6	112	0.00126649	0.0656415	-6.67024	-2.65565
Q7Z419	ENSG00000137393	ENST00000259939	RNF144B	ENSP00000259939	R144B_HUMAN	+	6	303	0.0854169	0.0150403	-2.37092	-4.18187
Q9UBU6	ENSG00000137414	ENST00000259963	FAM8A1	ENSP00000259963	FA8A1_HUMAN	+	6	413	0.0623023	0.022883	-2.71143	-3.75421
Q5T4I8	ENSG00000137434	ENST00000259983	C6orf52	ENSP00000259983	CF052_HUMAN	-	6	152	0.00556807	0.00866198	-5.18512	-4.74011
Q92576	ENSG00000118482	ENST00000262043	PHF3	ENSP00000262043	PHF3_HUMAN	+	6	2039	0.357022	0.0944746	-0.588312	-2.26018
P49790	ENSG00000124789	ENST00000262077	NUP153	ENSP00000262077	NU153_HUMAN	-	6	1475	0.00170327	0.00628522	-6.3735	-5.06325
P20618	ENSG00000008018	ENST00000262193	PSMB1	ENSP00000262193	PSB1_HUMAN	-	6	241	0.00053774	0.233321	-7.5276	-1.18965
Q8IYU2	ENSG00000085382	ENST00000262903	HACE1	ENSP00000262903	HACE1_HUMAN	-	6	909	0.158317	0.0402411	-1.67081	-3.17179
P00488	ENSG00000124491	ENST00000264870	F13A1	ENSP00000264870	F13A_HUMAN	-	6	732	0.000106071	0.0295534	-9.1513	-3.49156
Q14999	ENSG00000044090	ENST00000265348	CUL7	ENSP00000265348	CUL7_HUMAN	-	6	1698	0.00407243	0.0233102	-5.49944	-3.73528
Q9H944	ENSG00000124641	ENST00000265350	MED20	ENSP00000265350	MED20_HUMAN	-	6	212	0.0752642	0.158907	-2.5085	-1.66638
Q9HAV4	ENSG00000124571	ENST00000265351	XPO5	ENSP00000265351	XPO5_HUMAN	-	6	1204	0.269669	0.137028	-0.996302	-1.8402
P11831	ENSG00000112658	ENST00000265354	SRF	ENSP00000265354	SRF_HUMAN	+	6	508	0.453131	0.268025	-0.188026	-1.00467
Q8N157	ENSG00000135541	ENST00000265602	AHI1	ENSP00000265602	AHI1_HUMAN	-	6	1196	0.00961727	0.00694716	-4.63453	-4.96245
Q9H2A2	ENSG00000118514	ENST00000265605	ALDH8A1	ENSP00000265605	AL8A1_HUMAN	-	6	487	0.0503191	0.0110096	-2.93774	-4.49792
Q15349	ENSG00000071242	ENST00000265678	RPS6KA2	ENSP00000265678	KS6A2_HUMAN	-	6	733	0.0290919	0.0588528	-3.50777	-2.77206
Q86YV6	ENSG00000145949	ENST00000274643	MYLK4	ENSP00000274643	MYLK4_HUMAN	-	6	388	0.0101229	0.00678489	-4.58278	-4.98625
Q8IXS0	ENSG00000145975	ENST00000274673	FAM217A	ENSP00000274673	F217A_HUMAN	-	6	508	0.000367363	0.00732507	-7.90879	-4.9091
O95363	ENSG00000145982	ENST00000274680	FARS2	ENSP00000274680	SYFM_HUMAN	+	6	451	0.0702064	0.025705	-2.58352	-3.63503
Q5VV42	ENSG00000145996	ENST00000274695	CDKAL1	ENSP00000274695	CDKAL_HUMAN	+	6	579	0.0349634	0.0508712	-3.31787	-2.92625
Q96A08	ENSG00000146047	ENST00000274764	H2BC1	ENSP00000274764	H2B1A_HUMAN	+	6	127	0.00985154		-4.61023
Q9UBP8	ENSG00000146049	ENST00000274766	KAAG1	ENSP00000274766	KAAG1_HUMAN	+	6	84	0.0133682		-4.30142
Q13093	ENSG00000146070	ENST00000274793	PLA2G7	ENSP00000274793	PAFA_HUMAN	-	6	441	0.00022716	0.00769427	-8.38963	-4.85956
P22033	ENSG00000146085	ENST00000274813	MMUT	ENSP00000274813	MUTA_HUMAN	-	6	750	0.00278195	0.0105301	-5.88182	-4.54293
Q9ULW3	ENSG00000146109	ENST00000274849	ABT1	ENSP00000274849	ABT1_HUMAN	+	6	272	0.0968306	0.0265735	-2.23295	-3.60091
Q6NYC8	ENSG00000146112	ENST00000274853	PPP1R18	ENSP00000274853	PPR18_HUMAN	-	6	613	0.108222	0.0149549	-2.10904	-4.18765
Q86T65	ENSG00000146122	ENST00000274867	DAAM2	ENSP00000274867	DAAM2_HUMAN	+	6	1068	0.0484161	0.092805	-2.9783	-2.27986
Q8IX30	ENSG00000146197	ENST00000274938	SCUBE3	ENSP00000274938	SCUB3_HUMAN	+	6	993	0.111935	0.123197	-2.07113	-1.96249
Q7Z6J4	ENSG00000146192	ENST00000274963	FGD2	ENSP00000274963	FGD2_HUMAN	+	6	655	0.0425956	0.015773	-3.11247	-4.13356
Q9NYL5	ENSG00000146233	ENST00000275016	CYP39A1	ENSP00000275016	CP39A_HUMAN	-	6	469	0.000123407	0.0497822	-8.9999	-2.94903
Q8WWQ0	ENSG00000146247	ENST00000275034	PHIP	ENSP00000275034	PHIP_HUMAN	-	6	1821	0.192322	0.229874	-1.43499	-1.20902
Q8IYS1	ENSG00000146281	ENST00000275072	PM20D2	ENSP00000275072	P20D2_HUMAN	+	6	436	0.0524373	0.052908	-2.89428	-2.88484
Q5SYC1	ENSG00000146352	ENST00000275162	CLVS2	ENSP00000275162	CLVS2_HUMAN	+	6	327	0.346196	0.0414628	-0.635802	-3.14061
P46095	ENSG00000146360	ENST00000275169	GPR6	ENSP00000275169	GPR6_HUMAN	+	6	362	0.0746144		-2.51788
Q96RI8	ENSG00000146383	ENST00000275198	TAAR6	ENSP00000275198	TAAR6_HUMAN	+	6	345	0.00136866		-6.59255
Q96RJ0	ENSG00000146399	ENST00000275216	TAAR1	ENSP00000275216	TAAR1_HUMAN	-	6	339	0.0415231		-3.1391
Q6NT16	ENSG00000146409	ENST00000275227	SLC18B1	ENSP00000275227	S18B1_HUMAN	-	6	456	0.00152139	0.00828319	-6.48661	-4.78521
Q8TD20	ENSG00000146411	ENST00000275230	SLC2A12	ENSP00000275230	GTR12_HUMAN	-	6	617	0.110368	0.0229694	-2.08699	-3.75036
Q149N8	ENSG00000146414	ENST00000275233	SHPRH	ENSP00000275233	SHPRH_HUMAN	-	6	1683	0.182828	0.0173982	-1.4973	-4.03384
O75751	ENSG00000146477	ENST00000275300	SLC22A3	ENSP00000275300	S22A3_HUMAN	+	6	556	0.0283901	0.0148259	-3.53291	-4.19644
Q5VWX1	ENSG00000112232	ENST00000281156	KHDRBS2	ENSP00000281156	KHDR2_HUMAN	-	6	349	0.059952	0.0384563	-2.75239	-3.21902
Q969V1	ENSG00000152034	ENST00000281806	MCHR2	ENSP00000281806	MCHR2_HUMAN	-	6	340	0.026512	0.0451908	-3.60329	-3.05062
P17302	ENSG00000152661	ENST00000282561	GJA1	ENSP00000282561	CXA1_HUMAN	+	6	382	0.113457		-2.0559
Q13255	ENSG00000152822	ENST00000282753	GRM1	ENSP00000282753	GRM1_HUMAN	+	6	1194	0.0530858	0.0976579	-2.8813	-2.22352
Q5T4T6	ENSG00000153157	ENST00000283141	SYCP2L	ENSP00000283141	SYC2L_HUMAN	+	6	812	0.00187383	0.0298878	-6.2779	-3.47996
P22004	ENSG00000153162	ENST00000283147	BMP6	ENSP00000283147	BMP6_HUMAN	+	6	513	0.0510422	0.152626	-2.92271	-1.71415
Q8IZF2	ENSG00000069122	ENST00000283296	ADGRF5	ENSP00000283296	AGRF5_HUMAN	-	6	1346	0.000100318	0.0729948	-9.20707	-2.54157
Q8IZF3	ENSG00000153294	ENST00000283303	ADGRF4	ENSP00000283303	AGRF4_HUMAN	+	6	695	0.00395754	0.00803371	-5.52817	-4.81604
Q6YHK3	ENSG00000156535	ENST00000287097	CD109	ENSP00000287097	CD109_HUMAN	+	6	1445	0.000100124	0.0215315	-9.209	-3.81647
Q6ZMV9	ENSG00000164627	ENST00000287152	KIF6	ENSP00000287152	KIF6_HUMAN	-	6	814	0.00566244	0.0108525	-5.16822	-4.51245
Q9H8U3	ENSG00000156639	ENST00000287218	ZFAND3	ENSP00000287218	ZFAN3_HUMAN	+	6	227	0.5	0.114247	0	-2.04807
O00481	ENSG00000026950	ENST00000289361	BTN3A1	ENSP00000289361	BT3A1_HUMAN	+	6	513	0.000225165	0.0237794	-8.39845	-3.71487
Q96PC2	ENSG00000161896	ENST00000293756	IP6K3	ENSP00000293756	IP6K3_HUMAN	-	6	410	0.00173732	0.0272782	-6.35367	-3.57401
Q8NC56	ENSG00000161904	ENST00000293760	LEMD2	ENSP00000293760	LEMD2_HUMAN	-	6	503	0.0435892	0.0324653	-3.08838	-3.39458
Q9C009	ENSG00000164379	ENST00000296839	FOXQ1	ENSP00000296839	FOXQ1_HUMAN	+	6	403	0.000100124		-9.209
O75509	ENSG00000146072	ENST00000296861	TNFRSF21	ENSP00000296861	TNR21_HUMAN	-	6	655	0.127341	0.0673409	-1.92468	-2.62827
Q86VY9	ENSG00000164484	ENST00000296978	TMEM200A	ENSP00000296978	T200A_HUMAN	+	6	491	0.0844262		-2.38367
Q969J5	ENSG00000164485	ENST00000296980	IL22RA2	ENSP00000296980	I22R2_HUMAN	-	6	263	0.00604097	0.00655977	-5.10313	-5.02022
Q96QV6	ENSG00000164508	ENST00000297012	H2AC1	ENSP00000297012	H2A1A_HUMAN	-	6	131	0.0260923		-3.61968
Q4ZHG4	ENSG00000164694	ENST00000297267	FNDC1	ENSP00000297267	FNDC1_HUMAN	+	6	1894	0.000100124	0.0384536	-9.209	-3.21909
P06681	ENSG00000166278	ENST00000299367	C2	ENSP00000299367	CO2_HUMAN	+	6	752	0.0489073	0.0343233	-2.96768	-3.33701
Q9Y231	ENSG00000172461	ENST00000302103	FUT9	ENSP00000302599	FUT9_HUMAN	+	6	359	0.0885025		-2.33206
Q9GZK3	ENSG00000168131	ENST00000303324	OR2B2	ENSP00000304419	OR2B2_HUMAN	-	6	357	0.000228566		-8.38346
O95670	ENSG00000213760	ENST00000303892	ATP6V1G2	ENSP00000302194	VATG2_HUMAN	-	6	118	0.0482194	0.0339412	-2.98257	-3.3486
P10412	ENSG00000168298	ENST00000304218	H1-4	ENSP00000307705	H14_HUMAN	+	6	219	0.00740673		-4.89793
Q9NYP7	ENSG00000012660	ENST00000304434	ELOVL5	ENSP00000306640	ELOV5_HUMAN	-	6	299	0.23514	0.271225	-1.17951	-0.988416
Q13608	ENSG00000124587	ENST00000304611	PEX6	ENSP00000303511	PEX6_HUMAN	-	6	980	0.000477387	0.0235488	-7.6467	-3.72485
Q6ISU1	ENSG00000171611	ENST00000304672	PTCRA	ENSP00000304447	PTCRA_HUMAN	+	6	281	0.000783437	0.0508526	-7.15104	-2.92663
P07205	ENSG00000170950	ENST00000304801	PGK2	ENSP00000305995	PGK2_HUMAN	-	6	417	0.00705945		-4.9463
P28566	ENSG00000168830	ENST00000305344	HTR1E	ENSP00000307766	5HT1E_HUMAN	+	6	365	0.146446		-1.76275
Q9P2D0	ENSG00000005700	ENST00000306270	IBTK	ENSP00000305721	IBTK_HUMAN	-	6	1353	0.127117	0.0419924	-1.9267	-3.12737
P01236	ENSG00000172179	ENST00000306482	PRL	ENSP00000302150	PRL_HUMAN	-	6	227	0.128737	0.00802308	-1.91217	-4.81738
Q5T0W9	ENSG00000168143	ENST00000306858	FAM83B	ENSP00000304078	FA83B_HUMAN	+	6	1011	0.00418889	0.0692884	-5.47112	-2.59767
Q9BX10	ENSG00000172432	ENST00000307126	GTPBP2	ENSP00000303997	GTPB2_HUMAN	-	6	602	0.196704	0.102316	-1.40702	-2.17175
O60508	ENSG00000168438	ENST00000307731	CDC40	ENSP00000304370	PRP17_HUMAN	+	6	579	0.0707372	0.089071	-2.57542	-2.32503
Q8IVH2	ENSG00000137166	ENST00000307972	FOXP4	ENSP00000309823	FOXP4_HUMAN	+	6	680	0.216331	0.0437568	-1.28718	-3.08437
Q9NP56	ENSG00000171408	ENST00000308191	PDE7B	ENSP00000310661	PDE7B_HUMAN	+	6	450	0.157017	0.0545928	-1.68059	-2.85171
P00747	ENSG00000122194	ENST00000308192	PLG	ENSP00000308938	PLMN_HUMAN	+	6	810	0.0223427	0.0590019	-3.77866	-2.76937
P68104	ENSG00000156508	ENST00000309268	EEF1A1	ENSP00000339053	EF1A1_HUMAN	-	6	462	0.5	0.249911	0	-1.09909
P51580	ENSG00000137364	ENST00000309983	TPMT	ENSP00000312304	TPMT_HUMAN	-	6	245	0.00134603	0.00260064	-6.60925	-5.94939
Q5T6X5	ENSG00000173612	ENST00000310357	GPRC6A	ENSP00000309493	GPC6A_HUMAN	-	6	926	0.000100124	0.00124651	-9.209	-6.68616
Q04900	ENSG00000135535	ENST00000310786	CD164	ENSP00000309376	MUC24_HUMAN	-	6	197	0.0122387	0.174098	-4.39084	-1.55686
Q9P0P8	ENSG00000130349	ENST00000311381	MTRES1	ENSP00000310951	MRES1_HUMAN	+	6	240	0.0766992	0.0109979	-2.48806	-4.49899
P17096	ENSG00000137309	ENST00000311487	HMGA1	ENSP00000308227	HMGA1_HUMAN	+	6	107	0.5	0.136417	0	-1.84537
Q8WWU5	ENSG00000124678	ENST00000311875	TCP11	ENSP00000308708	TCP11_HUMAN	-	6	503	0.000100124	0.0336219	-9.209	-3.35838
Q7KYR7	ENSG00000112763	ENST00000312541	BTN2A1	ENSP00000312158	BT2A1_HUMAN	+	6	527	0.000100124	0.0157978	-9.209	-4.13196
Q8IZT8	ENSG00000249853	ENST00000312719	HS3ST5	ENSP00000427888	HS3S5_HUMAN	-	6	346	0.0156514	0.0178263	-4.14142	-4.00909
A4FU28	ENSG00000236761	ENST00000314099	CTAGE9	ENSP00000395587	CTGE9_HUMAN	-	6	777	0.0550508		-2.84287
Q8NE79	ENSG00000112276	ENST00000314641	BVES	ENSP00000313172	POPD1_HUMAN	-	6	360	0.0347021	0.0645346	-3.32564	-2.67384
Q9Y5W7	ENSG00000135317	ENST00000314673	SNX14	ENSP00000313121	SNX14_HUMAN	-	6	946	0.0775521	0.017306	-2.47608	-4.03925
O95047	ENSG00000180658	ENST00000315453	OR2A4	ENSP00000319546	OR2A4_HUMAN	-	6	310	0.0832619		-2.39883
O60522	ENSG00000180113	ENST00000316081	TDRD6	ENSP00000346065	TDRD6_HUMAN	+	6	2096	0.0107187	0.0144162	-4.52499	-4.22488
Q9P032	ENSG00000123545	ENST00000316149	NDUFAF4	ENSP00000358272	NDUF4_HUMAN	-	6	175	0.0929114	0.0494368	-2.27859	-2.95636
P08519	ENSG00000198670	ENST00000316300	LPA	ENSP00000321334	APOA_HUMAN	-	6	2040	0.000640816	0.00643336	-7.35213	-5.0398
Q9H4E7	ENSG00000023892	ENST00000316637	DEF6	ENSP00000319831	DEFI6_HUMAN	+	6	631	0.200127	0.0621269	-1.3855	-2.71444
Q9UHF4	ENSG00000016402	ENST00000316649	IL20RA	ENSP00000314976	I20RA_HUMAN	-	6	553	0.000433848	0.00768425	-7.74238	-4.86087
A7XYQ1	ENSG00000112320	ENST00000317357	SOBP	ENSP00000318900	SOBP_HUMAN	+	6	873	0.0701082	0.293021	-2.58503	-0.880758
O00628	ENSG00000112357	ENST00000318471	PEX7	ENSP00000315680	PEX7_HUMAN	+	6	323	0.0312517	0.0363618	-3.43393	-3.2772
Q5TFE4	ENSG00000178425	ENST00000319550	NT5DC1	ENSP00000326858	NT5D1_HUMAN	+	6	455	0.0338756	0.026981	-3.3506	-3.58527
Q96IP4	ENSG00000112773	ENST00000320172	TENT5A	ENSP00000318298	TET5A_HUMAN	-	6	442	0.124579	0.170253	-1.94977	-1.58384
Q9NRZ5	ENSG00000026652	ENST00000320285	AGPAT4	ENSP00000314036	PLCD_HUMAN	-	6	378	0.293264	0.213959	-0.879582	-1.30123
P21953	ENSG00000083123	ENST00000320393	BCKDHB	ENSP00000318351	ODBB_HUMAN	+	6	392	0.0331398	0.0180315	-3.37332	-3.99744
Q9Y6X5	ENSG00000001561	ENST00000321037	ENPP4	ENSP00000318066	ENPP4_HUMAN	+	6	453	0.0348945	0.22861	-3.31991	-1.21618
P17987	ENSG00000120438	ENST00000321394	TCP1	ENSP00000317334	TCPA_HUMAN	-	6	556	0.171676	0.0429503	-1.57379	-3.10381
Q30KQ6	ENSG00000177684	ENST00000322066	DEFB114	ENSP00000312702	DB114_HUMAN	-	6	69	0.0393124	0.00720552	-3.19611	-4.92568
P62906	ENSG00000198755	ENST00000322203	RPL10A	ENSP00000363018	RL10A_HUMAN	+	6	217	0.352278	0.0732553	-0.609042	-2.53773
Q99715	ENSG00000111799	ENST00000322507	COL12A1	ENSP00000325146	COCA1_HUMAN	-	6	3063	0.0213398	0.0939411	-3.82561	-2.26644
Q8N4B5	ENSG00000176381	ENST00000322583	PRR18	ENSP00000319590	PRR18_HUMAN	-	6	295	0.000200846		-8.51277
Q5T3F8	ENSG00000137216	ENST00000323267	TMEM63B	ENSP00000327154	CSCL2_HUMAN	+	6	832	0.5	0.112098	0	-2.06949
Q6ZNC8	ENSG00000172197	ENST00000324607	MBOAT1	ENSP00000324944	MBOA1_HUMAN	-	6	495	0.0358746	0.00829637	-3.29119	-4.78361
Q9UMR5	ENSG00000221988	ENST00000324816	PPT2	ENSP00000320528	PPT2_HUMAN	+	6	302	0.000747887	0.102986	-7.19751	-2.16448
Q8N680	ENSG00000181472	ENST00000325144	ZBTB2	ENSP00000323183	ZBTB2_HUMAN	-	6	514	0.5	0.0765047	0	-2.49081
Q8NE71	ENSG00000204574	ENST00000326195	ABCF1	ENSP00000313603	ABCF1_HUMAN	+	6	845	0.316067	0.0530411	-0.771908	-2.88219
Q8N8G2	ENSG00000170162	ENST00000326274	VGLL2	ENSP00000320957	VGLL2_HUMAN	+	6	317	0.0521077	0.0319718	-2.90093	-3.41041
O95498	ENSG00000112303	ENST00000326499	VNN2	ENSP00000322276	VNN2_HUMAN	-	6	520	0.000256605	0.00202733	-8.26771	-6.19901
Q6EEV6	ENSG00000177688	ENST00000326669	SUMO4	ENSP00000318635	SUMO4_HUMAN	+	6	95	0.000319383		-8.0488
Q9BQ90	ENSG00000124702	ENST00000326974	KLHDC3	ENSP00000313995	KLDC3_HUMAN	+	6	382	0.5	0.206199	0	-1.34799
P07437	ENSG00000196230	ENST00000327892	TUBB	ENSP00000339001	TBB5_HUMAN	+	6	444	0.5	0.145771	0	-1.76817
P20265	ENSG00000184486	ENST00000328345	POU3F2	ENSP00000329170	PO3F2_HUMAN	+	6	443	0.3871		-0.45952
Q5VZK9	ENSG00000079691	ENST00000329474	CARMIL1	ENSP00000331983	CARL1_HUMAN	+	6	1371	0.0862719	0.087262	-2.36003	-2.34753
Q6P5S2	ENSG00000184530	ENST00000329722	C6orf58	ENSP00000328069	LEG1H_HUMAN	+	6	330	0.0519749	0.0176234	-2.90362	-4.02075
Q969F1	ENSG00000155115	ENST00000329970	GTF3C6	ENSP00000357863	TF3C6_HUMAN	+	6	213	0.127988	0.0797081	-1.91886	-2.44632
Q15776	ENSG00000198315	ENST00000330236	ZKSCAN8	ENSP00000332750	ZKSC8_HUMAN	+	6	578	0.0252421	0.0347426	-3.65368	-3.32443
P35372	ENSG00000112038	ENST00000330432	OPRM1	ENSP00000328264	OPRM_HUMAN	+	6	400	0.000508795	0.00491171	-7.58296	-5.31121
Q9HD34	ENSG00000214113	ENST00000330636	LYRM4	ENSP00000418787	LYRM4_HUMAN	-	6	91	0.00459286	0.00829114	-5.37865	-4.78424
P16401	ENSG00000184357	ENST00000331442	H1-5	ENSP00000330074	H15_HUMAN	-	6	226	0.00200351		-6.21085
Q5M8T2	ENSG00000182747	ENST00000331858	SLC35D3	ENSP00000333591	S35D3_HUMAN	+	6	416	0.0657587	0.0167014	-2.65374	-4.07542
Q9P1U0	ENSG00000066379	ENST00000332435	POLR1H	ENSP00000331111	RPA12_HUMAN	+	6	126	0.0171105	0.203427	-4.0508	-1.36501
Q8HWS3	ENSG00000185002	ENST00000332958	RFX6	ENSP00000332208	RFX6_HUMAN	+	6	928	0.123393	0.0494646	-1.96069	-2.95577
Q9C0D0	ENSG00000112137	ENST00000332995	PHACTR1	ENSP00000329880	PHAR1_HUMAN	+	6	580	0.266463	0.267388	-1.01264	-1.00792
Q99878	ENSG00000276368	ENST00000333151	H2AC14	ENSP00000328484	H2A1J_HUMAN	-	6	128	0.0499102		-2.94633
Q13885	ENSG00000137267	ENST00000333628	TUBB2A	ENSP00000369703	TBB2A_HUMAN	-	6	445	0.5	0.0963598	0	-2.23834
Q99944	ENSG00000241404	ENST00000333845	EGFL8	ENSP00000333380	EGFL8_HUMAN	+	6	293	0.00353859	0.0364981	-5.64048	-3.27331
Q13061	ENSG00000186439	ENST00000334268	TRDN	ENSP00000333984	TRDN_HUMAN	-	6	729	0.000100124	0.00532223	-9.209	-5.23053
Q7Z4G4	ENSG00000066651	ENST00000334379	TRMT11	ENSP00000333934	TRM11_HUMAN	+	6	463	0.0180386	0.0080398	-3.99704	-4.81528
P08263	ENSG00000243955	ENST00000334575	GSTA1	ENSP00000335620	GSTA1_HUMAN	-	6	222	0.0245374	0.0292802	-3.68271	-3.50113
Q7L2Z9	ENSG00000031691	ENST00000335783	CENPQ	ENSP00000337289	CENPQ_HUMAN	+	6	268	0.00108758	0.0278394	-6.82272	-3.55307
P54107	ENSG00000124812	ENST00000335847	CRISP1	ENSP00000338276	CRIS1_HUMAN	-	6	249	0.00685788	0.0123927	-4.97548	-4.37818
Q12796	ENSG00000146278	ENST00000336032	PNRC1	ENSP00000336931	PNRC1_HUMAN	+	6	327	0.0334186	0.162568	-3.36465	-1.63924
Q96PD4	ENSG00000112116	ENST00000336123	IL17F	ENSP00000337432	IL17F_HUMAN	-	6	163	0.000313302	0.0235127	-8.06803	-3.72642
O43491	ENSG00000079819	ENST00000337057	EPB41L2	ENSP00000338481	E41L2_HUMAN	-	6	1005	0.0818359	0.0593729	-2.41766	-2.76271
O77932	ENSG00000204348	ENST00000337523	DXO	ENSP00000337759	DXO_HUMAN	-	6	396	0.00988265	0.0542075	-4.60704	-2.8592
Q13523	ENSG00000112739	ENST00000337659	PRPF4B	ENSP00000337194	PRP4B_HUMAN	+	6	1007	0.362473	0.1461	-0.564645	-1.76552
Q9ULH4	ENSG00000156564	ENST00000338305	LRFN2	ENSP00000345985	LRFN2_HUMAN	-	6	789	0.155683	0.0811146	-1.69071	-2.4273
P22492	ENSG00000187475	ENST00000338379	H1-6	ENSP00000341214	H1T_HUMAN	-	6	207	0.000100124		-9.209
Q8N8Z6	ENSG00000164465	ENST00000338728	DCBLD1	ENSP00000342422	DCBD1_HUMAN	+	6	715	0.0128627	0.0131358	-4.34048	-4.31919
Q5JXM2	ENSG00000053328	ENST00000338882	METTL24	ENSP00000344071	MET24_HUMAN	-	6	366	0.00371553	0.00184625	-5.59151	-6.29275
Q8NB25	ENSG00000111879	ENST00000338891	FAM184A	ENSP00000342604	F184A_HUMAN	-	6	1140	0.0819181	0.0149803	-2.41657	-4.18592
P16562	ENSG00000124490	ENST00000339139	CRISP2	ENSP00000339155	CRIS2_HUMAN	-	6	243	0.00348134	0.0262626	-5.65685	-3.613
Q8WUB8	ENSG00000130024	ENST00000339209	PHF10	ENSP00000341805	PHF10_HUMAN	-	6	498	0.0516242	0.0545863	-2.91076	-2.85184
Q9NRX5	ENSG00000111897	ENST00000339697	SERINC1	ENSP00000342962	SERC1_HUMAN	-	6	453	0.0673652	0.0516733	-2.62789	-2.90976
Q9Y2G4	ENSG00000135299	ENST00000339746	ANKRD6	ENSP00000345767	ANKR6_HUMAN	+	6	727	0.000999078	0.0252522	-6.90768	-3.65327
P06899	ENSG00000124635	ENST00000339812	H2BC11	ENSP00000342886	H2B1J_HUMAN	-	6	126	0.0258745		-3.62828
O14931	ENSG00000204475	ENST00000340027	NCR3	ENSP00000342156	NCTR3_HUMAN	-	6	201	0.00148504	0.00539028	-6.51083	-5.21775
Q9Y603	ENSG00000010030	ENST00000340181	ETV7	ENSP00000341843	ETV7_HUMAN	-	6	341	0.010842	0.0131652	-4.51343	-4.31693
Q8NFH3	ENSG00000120253	ENST00000340413	NUP43	ENSP00000342262	NUP43_HUMAN	-	6	380	0.10225	0.0267935	-2.17247	-3.59244
Q6UXV0	ENSG00000187871	ENST00000340465	GFRAL	ENSP00000343636	GFRAL_HUMAN	+	6	394	0.000100124	0.0171632	-9.209	-4.04767
Q9H4T2	ENSG00000196812	ENST00000340487	ZSCAN16	ENSP00000366527	ZSC16_HUMAN	+	6	348	0.0465382	0.0392609	-3.01983	-3.19747
Q6VVB1	ENSG00000187566	ENST00000340650	NHLRC1	ENSP00000345464	NHLC1_HUMAN	-	6	395	0.0135941		-4.28443
Q9NZB8	ENSG00000124615	ENST00000340692	MOCS1	ENSP00000344794	MOCS1_HUMAN	-	6	636	0.000341692	0.135067	-7.98126	-1.85688
P20671	ENSG00000196866	ENST00000341023	H2AC7	ENSP00000341094	H2A1D_HUMAN	-	6	130	0.00282234		-5.86736
P23511	ENSG00000001167	ENST00000341376	NFYA	ENSP00000345702	NFYA_HUMAN	+	6	347	0.5	0.0489591	0	-2.96657
Q6UXN2	ENSG00000188056	ENST00000341495	TREML4	ENSP00000342570	TRML4_HUMAN	+	6	200	0.000197043	0.00554869	-8.53189	-5.18863
Q92833	ENSG00000008083	ENST00000341776	JARID2	ENSP00000341280	JARD2_HUMAN	+	6	1246	0.34657	0.222513	-0.63415	-1.25108
Q5T0Z8	ENSG00000188112	ENST00000341865	C6orf132	ENSP00000341368	CF132_HUMAN	-	6	1188	0.00329766	0.00857413	-5.71124	-4.75039
Q6IEG0	ENSG00000168566	ENST00000342415	SNRNP48	ENSP00000339834	SNR48_HUMAN	+	6	339	0.0027666	0.0136638	-5.88737	-4.27924
P01909	ENSG00000196735	ENST00000343139	HLA-DQA1	ENSP00000339398	DQA1_HUMAN	+	6	254	0.000525141	0.085269	-7.55132	-2.37282
P16403	ENSG00000187837	ENST00000343677	H1-2	ENSP00000339566	H12_HUMAN	-	6	213	0.00354524		-5.6386
Q5M9Q1	ENSG00000189134	ENST00000343684	NKAPL	ENSP00000345716	NKAPL_HUMAN	+	6	402	0.000100171		-9.20854
Q96LW9	ENSG00000235109	ENST00000344279	ZSCAN31	ENSP00000345339	ZSC31_HUMAN	-	6	406	0.000528086	0.0227868	-7.54572	-3.75852
Q6PHW0	ENSG00000009765	ENST00000344419	IYD	ENSP00000343763	IYD1_HUMAN	+	6	289	0.0514031	0.0198213	-2.91529	-3.90098
Q96EV8	ENSG00000047579	ENST00000344537	DTNBP1	ENSP00000341680	DTBP1_HUMAN	-	6	351	0.0511529	0.0317729	-2.92043	-3.41685
Q6ZN17	ENSG00000187772	ENST00000345080	LIN28B	ENSP00000344401	LN28B_HUMAN	+	6	250	0.196673	0.150116	-1.40722	-1.73369
O00716	ENSG00000112242	ENST00000346618	E2F3	ENSP00000262904	E2F3_HUMAN	+	6	465	0.156972	0.286756	-1.68093	-0.911193
Q9NSK0	ENSG00000137171	ENST00000347162	KLC4	ENSP00000340221	KLC4_HUMAN	+	6	619	0.0187367	0.0135719	-3.95836	-4.28609
Q5JWR5	ENSG00000083097	ENST00000349129	DOP1A	ENSP00000195654	DOP1_HUMAN	+	6	2465	0.0994455	0.0715865	-2.2034	-2.56257
Q03518	ENSG00000168394	ENST00000354258	TAP1	ENSP00000346206	TAP1_HUMAN	-	6	748	0.00587843	0.014084	-5.13057	-4.24853
Q14244	ENSG00000135525	ENST00000354570	MAP7	ENSP00000346581	MAP7_HUMAN	-	6	749	0.00117685	0.0680251	-6.74374	-2.61743
P06241	ENSG00000010810	ENST00000354650	FYN	ENSP00000346671	FYN_HUMAN	-	6	537	0.356117	0.238361	-0.592258	-1.16169
Q9NXB9	ENSG00000197977	ENST00000354666	ELOVL2	ENSP00000346693	ELOV2_HUMAN	-	6	296	0.0929461	0.0213058	-2.27818	-3.82724
O95677	ENSG00000112319	ENST00000355286	EYA4	ENSP00000347434	EYA4_HUMAN	+	6	639	0.0357634	0.0299043	-3.29441	-3.47939
O15056	ENSG00000078269	ENST00000355585	SYNJ2	ENSP00000347792	SYNJ2_HUMAN	+	6	1496	0.0277656	0.015116	-3.5558	-4.17677
Q9NRA2	ENSG00000119899	ENST00000355773	SLC17A5	ENSP00000348019	S17A5_HUMAN	-	6	495	0.0225586	0.00364891	-3.76882	-5.60967
Q9H3U7	ENSG00000112562	ENST00000356284	SMOC2	ENSP00000348630	SMOC2_HUMAN	+	6	446	0.0754056	0.0502838	-2.50647	-2.93848
P68431	ENSG00000197409	ENST00000356476	H3C4	ENSP00000366999	H31_HUMAN	-	6	136	0.0495716		-2.9535
Q9BXY4	ENSG00000146374	ENST00000356698	RSPO3	ENSP00000349131	RSPO3_HUMAN	+	6	272	0.098071	0.098928	-2.21884	-2.20919
Q8WVV5	ENSG00000124508	ENST00000356709	BTN2A2	ENSP00000349143	BT2A2_HUMAN	+	6	523	0.00130509	0.0151469	-6.64018	-4.1747
Q8WY64	ENSG00000007944	ENST00000356840	MYLIP	ENSP00000349298	MYLIP_HUMAN	+	6	445	0.035159	0.0237609	-3.31208	-3.71566
O60814	ENSG00000197903	ENST00000356950	H2BC12	ENSP00000349430	H2B1K_HUMAN	-	6	126	0.0730237		-2.54114
P11717	ENSG00000197081	ENST00000356956	IGF2R	ENSP00000349437	MPRI_HUMAN	+	6	2491	0.102759	0.0960514	-2.16694	-2.24189
O00635	ENSG00000112343	ENST00000357085	TRIM38	ENSP00000349596	TRI38_HUMAN	+	6	465	0.0466188	0.0258912	-3.01801	-3.62762
P20849	ENSG00000112280	ENST00000357250	COL9A1	ENSP00000349790	CO9A1_HUMAN	-	6	921	0.00346004	0.00657983	-5.66301	-5.01715
Q13451	ENSG00000096060	ENST00000357266	FKBP5	ENSP00000349811	FKBP5_HUMAN	-	6	457	0.093296	0.127129	-2.27404	-1.92659
P26678	ENSG00000198523	ENST00000357525	PLN	ENSP00000350132	PPLA_HUMAN	+	6	52	0.0331412		-3.37327
P51649	ENSG00000112294	ENST00000357578	ALDH5A1	ENSP00000350191	SSDH_HUMAN	+	6	535	0.000429147	0.00312734	-7.75328	-5.76444
Q30201	ENSG00000010704	ENST00000357618	HFE	ENSP00000417404	HFE_HUMAN	+	6	348	0.000335555	0.0272539	-7.99939	-3.57493
O14638	ENSG00000154269	ENST00000357639	ENPP3	ENSP00000350265	ENPP3_HUMAN	+	6	875	0.0141474	0.00241309	-4.24397	-6.02443
Q9ULD4	ENSG00000096070	ENST00000357641	BRPF3	ENSP00000350267	BRPF3_HUMAN	+	6	1205	0.349842	0.165026	-0.619735	-1.62129
Q9NVV5	ENSG00000146416	ENST00000357847	AIG1	ENSP00000350509	AIG1_HUMAN	+	6	238	0.100964	0.0323918	-2.18656	-3.39692
Q8N3L3	ENSG00000164440	ENST00000358430	TXLNB	ENSP00000351206	TXLNB_HUMAN	-	6	684	0.000900057	0.0114901	-7.01215	-4.45471
Q8TDZ2	ENSG00000135596	ENST00000358807	MICAL1	ENSP00000351664	MICA1_HUMAN	-	6	1067	0.0118934	0.0265056	-4.41981	-3.60354
Q5SRI9	ENSG00000172469	ENST00000358812	MANEA	ENSP00000351669	MANEA_HUMAN	+	6	462	0.000106177	0.0103468	-9.1503	-4.56067
Q99683	ENSG00000197442	ENST00000359015	MAP3K5	ENSP00000351908	M3K5_HUMAN	-	6	1374	0.187511	0.177747	-1.46627	-1.53169
Q6UW10	ENSG00000196260	ENST00000359086	SFTA2	ENSP00000351989	SFTA2_HUMAN	-	6	78	0.000767688	0.00855024	-7.17136	-4.75321
Q9Y5K6	ENSG00000198087	ENST00000359314	CD2AP	ENSP00000352264	CD2AP_HUMAN	+	6	639	0.0430132	0.0514362	-3.10228	-2.91461
O95279	ENSG00000164626	ENST00000359534	KCNK5	ENSP00000352527	KCNK5_HUMAN	-	6	499	0.0683713	0.0246049	-2.61198	-3.6799
P0C0S8	ENSG00000278677	ENST00000359611	H2AC17	ENSP00000352627	H2A1_HUMAN	-	6	130	0.0185718		-3.96737
Q8IZN3	ENSG00000175048	ENST00000359775	ZDHHC14	ENSP00000352821	ZDH14_HUMAN	+	6	488	0.179159	0.110087	-1.52205	-2.08986
Q8TAF8	ENSG00000197753	ENST00000360215	LHFPL5	ENSP00000353346	LHPL5_HUMAN	+	6	219	0.0357431	0.01358	-3.295	-4.28548
P17693	ENSG00000204632	ENST00000360323	HLA-G	ENSP00000353472	HLAG_HUMAN	+	6	338	0.00020883	0.00602611	-8.47378	-5.10561
Q92625	ENSG00000064999	ENST00000360359	ANKS1A	ENSP00000353518	ANS1A_HUMAN	+	6	1134	0.105643	0.0902167	-2.13604	-2.31099
Q5T1Q4	ENSG00000196376	ENST00000360388	SLC35F1	ENSP00000353557	S35F1_HUMAN	+	6	408	0.159395	0.0843416	-1.66274	-2.38477
Q03181	ENSG00000112033	ENST00000360694	PPARD	ENSP00000353916	PPARD_HUMAN	+	6	441	0.185679	0.238082	-1.47834	-1.16323
Q9Y5U8	ENSG00000060762	ENST00000360961	MPC1	ENSP00000354223	MPC1_HUMAN	-	6	109	0.00626062	0.0570279	-5.0672	-2.8055
Q8TAE6	ENSG00000198729	ENST00000361131	PPP1R14C	ENSP00000355260	PP14C_HUMAN	+	6	165	0.0203644	0.0450136	-3.87339	-3.05473
Q15544	ENSG00000064995	ENST00000361288	TAF11	ENSP00000354633	TAF11_HUMAN	-	6	211	0.0212851	0.162248	-3.82823	-1.6416
Q5VUA4	ENSG00000171467	ENST00000361428	ZNF318	ENSP00000354964	ZN318_HUMAN	-	6	2279	0.0177199	0.138644	-4.01519	-1.8266
Q8WV19	ENSG00000198818	ENST00000361731	SFT2D1	ENSP00000354590	SFT2A_HUMAN	-	6	159	0.0467725	0.0228408	-3.01456	-3.7561
Q96PU8	ENSG00000112531	ENST00000361752	QKI	ENSP00000355094	QKI_HUMAN	+	6	341	0.152276	0.136836	-1.71686	-1.84182
Q96JM7	ENSG00000198945	ENST00000361794	L3MBTL3	ENSP00000354526	LMBL3_HUMAN	+	6	780	0.0582671	0.216902	-2.78268	-1.28381
O00548	ENSG00000198719	ENST00000366756	DLL1	ENSP00000355718	DLL1_HUMAN	-	6	723	0.145031	0.287873	-1.77412	-0.905736
Q5T6L9	ENSG00000130023	ENST00000366773	ERMARD	ENSP00000355735	EMARD_HUMAN	+	6	678	0.00108821	0.0192745	-6.82213	-3.92951
Q8IZS6	ENSG00000184786	ENST00000366774	DYNLT2	ENSP00000355736	DYLT2_HUMAN	-	6	198	0.000571473	0.0177409	-7.46672	-4.01399
Q5SW24	ENSG00000164488	ENST00000366795	DACT2	ENSP00000355760	DACT2_HUMAN	-	6	774	0.000312966	0.0563994	-8.0691	-2.81725
O00270	ENSG00000120436	ENST00000366834	GPR31	ENSP00000355799	GPR31_HUMAN	-	6	319	0.00172256		-6.36222
O95684	ENSG00000213066	ENST00000366847	CEP43	ENSP00000355812	CEP43_HUMAN	+	6	399	0.00245057	0.00753183	-6.00898	-4.88106
O60260	ENSG00000185345	ENST00000366898	PRKN	ENSP00000355865	PRKN_HUMAN	-	6	465	0.0019902	0.0619592	-6.21753	-2.71732
O15244	ENSG00000112499	ENST00000366953	SLC22A2	ENSP00000355920	S22A2_HUMAN	-	6	555	0.0010231	0.0263511	-6.88389	-3.60954
O15245	ENSG00000175003	ENST00000366963	SLC22A1	ENSP00000355930	S22A1_HUMAN	+	6	554	0.000103886	0.0146528	-9.17211	-4.20836
Q9H0U6	ENSG00000112110	ENST00000367034	MRPL18	ENSP00000356001	RM18_HUMAN	+	6	180	0.00128861	0.017138	-6.6529	-4.04917
Q9BWD1	ENSG00000120437	ENST00000367048	ACAT2	ENSP00000356015	THIC_HUMAN	+	6	397	0.0157469	0.0163858	-4.13524	-4.09482
Q8N103	ENSG00000164691	ENST00000367066	TAGAP	ENSP00000356033	TAGAP_HUMAN	-	6	731	0.167242	0.216257	-1.6053	-1.28761
P15311	ENSG00000092820	ENST00000367075	EZR	ENSP00000356042	EZRI_HUMAN	-	6	586	0.0912565	0.0924203	-2.29839	-2.28443
P63172	ENSG00000146425	ENST00000367089	DYNLT1	ENSP00000356056	DYLT1_HUMAN	-	6	113	0.0569647	0.0184853	-2.80667	-3.97212
Q9NRJ4	ENSG00000130338	ENST00000367097	TULP4	ENSP00000356064	TULP4_HUMAN	+	6	1543	0.0863767	0.238134	-2.3587	-1.16294
P56880	ENSG00000171217	ENST00000367165	CLDN20	ENSP00000356133	CLD20_HUMAN	+	6	219	0.00441631		-5.41803
Q8WVM0	ENSG00000029639	ENST00000367166	TFB1M	ENSP00000356134	TFB1M_HUMAN	-	6	346	0.0513267	0.0216858	-2.91685	-3.80917
Q9UPN6	ENSG00000213079	ENST00000367178	SCAF8	ENSP00000356146	SCAF8_HUMAN	+	6	1271	0.167539	0.317803	-1.60317	-0.763885
Q9UGC7	ENSG00000112031	ENST00000367233	MTRF1L	ENSP00000356202	RF1ML_HUMAN	-	6	380	0.000291664	0.0849636	-8.13962	-2.37674
P01282	ENSG00000146469	ENST00000367244	VIP	ENSP00000356213	VIP_HUMAN	+	6	170	0.103469	0.011232	-2.15926	-4.4777
Q8NF91	ENSG00000131018	ENST00000367255	SYNE1	ENSP00000356224	SYNE1_HUMAN	-	6	8797	0.000310122	0.0404191	-8.07823	-3.16719
Q9H993	ENSG00000146476	ENST00000367294	ARMT1	ENSP00000356263	ARMT1_HUMAN	+	6	441	0.0278347	0.0309559	-3.55324	-3.44374
Q6UB35	ENSG00000120254	ENST00000367321	MTHFD1L	ENSP00000356290	C1TM_HUMAN	+	6	978	0.0771016	0.0235189	-2.48239	-3.72615
Q9BZM4	ENSG00000131019	ENST00000367339	ULBP3	ENSP00000356308	ULBP3_HUMAN	-	6	244	0.0050441	0.00124888	-5.28448	-6.68426
Q5VY80	ENSG00000155918	ENST00000367341	RAET1L	ENSP00000356310	ULBP6_HUMAN	-	6	246	0.000155977	0.00989454	-8.76565	-4.60583
Q9BZM5	ENSG00000131015	ENST00000367351	ULBP2	ENSP00000356320	ULBP2_HUMAN	+	6	246	0.00482377	0.00544819	-5.32937	-5.20701
Q6H3X3	ENSG00000203722	ENST00000367360	RAET1G	ENSP00000356329	ULBP5_HUMAN	-	6	334	0.00283277	0.020551	-5.86366	-3.86408
O75449	ENSG00000186625	ENST00000367411	KATNA1	ENSP00000356381	KTNA1_HUMAN	-	6	491	0.109818	0.00682238	-2.0926	-4.9807
Q9NU53	ENSG00000055211	ENST00000367419	GINM1	ENSP00000356389	GINM1_HUMAN	+	6	330	0.0122399	0.0364639	-4.39074	-3.27429
Q9Y2C2	ENSG00000111962	ENST00000367463	UST	ENSP00000356433	UST_HUMAN	+	6	406	0.0427057	0.0225543	-3.10978	-3.76902
O94885	ENSG00000111961	ENST00000367467	SASH1	ENSP00000356437	SASH1_HUMAN	+	6	1247	0.00693992	0.143971	-4.9635	-1.78269
Q5TGI4	ENSG00000203727	ENST00000367474	SAMD5	ENSP00000356444	SAMD5_HUMAN	+	6	173	0.0020989	0.0259229	-6.16424	-3.62636
Q13637	ENSG00000118508	ENST00000367495	RAB32	ENSP00000356465	RAB32_HUMAN	+	6	225	0.0367302	0.0117103	-3.26673	-4.43551
O75558	ENSG00000135604	ENST00000367568	STX11	ENSP00000356540	STX11_HUMAN	+	6	287	0.0430799		-3.10066
Q9BWJ5	ENSG00000169976	ENST00000367569	SF3B5	ENSP00000356541	SF3B5_HUMAN	-	6	86	0.256296		-1.06531
Q96GA3	ENSG00000135521	ENST00000367576	LTV1	ENSP00000356548	LTV1_HUMAN	+	6	475	0.0559887	0.00315128	-2.82499	-5.75679
P56589	ENSG00000034693	ENST00000367591	PEX3	ENSP00000356563	PEX3_HUMAN	+	6	373	0.117001	0.0338025	-2.02114	-3.35283
P31629	ENSG00000010818	ENST00000367603	HIVEP2	ENSP00000356575	ZEP2_HUMAN	-	6	2446	0.200204	0.28114	-1.38502	-0.938812
Q9NP79	ENSG00000009844	ENST00000367630	VTA1	ENSP00000356602	VTA1_HUMAN	+	6	307	0.0389866	0.0133694	-3.20477	-4.30132
Q99967	ENSG00000164442	ENST00000367651	CITED2	ENSP00000356623	CITE2_HUMAN	-	6	270	0.0581135		-2.78549
Q9UBI9	ENSG00000112406	ENST00000367658	HECA	ENSP00000356630	HDC_HUMAN	+	6	543	0.325837	0.0740465	-0.727074	-2.52613
Q9P1F3	ENSG00000146386	ENST00000367660	ABRACL	ENSP00000356632	ABRAL_HUMAN	+	6	81	0.0381103	0.00727194	-3.22841	-4.91643
Q7RTU3	ENSG00000177468	ENST00000367734	OLIG3	ENSP00000356708	OLIG3_HUMAN	-	6	272	0.0688987		-2.60373
P15260	ENSG00000027697	ENST00000367739	IFNGR1	ENSP00000356713	INGR1_HUMAN	-	6	489	0.0369488	0.0423716	-3.26057	-3.11798
Q9Y450	ENSG00000112339	ENST00000367837	HBS1L	ENSP00000356811	HBS1L_HUMAN	-	6	684	0.197411	0.0224179	-1.40255	-3.77522
O43680	ENSG00000118526	ENST00000367882	TCF21	ENSP00000356857	TCF21_HUMAN	+	6	179	0.0283669	0.0327203	-3.53375	-3.38649
O95497	ENSG00000112299	ENST00000367928	VNN1	ENSP00000356905	VNN1_HUMAN	-	6	513	0.00084517	0.0151016	-7.07513	-4.17774
Q9P1P5	ENSG00000146378	ENST00000367931	TAAR2	ENSP00000356908	TAAR2_HUMAN	-	6	351	0.0324567	0.00698975	-3.39485	-4.9563
O15400	ENSG00000079950	ENST00000367941	STX7	ENSP00000356918	STX7_HUMAN	-	6	261	0.0585228	0.0328599	-2.77803	-3.38209
Q6UVY6	ENSG00000079931	ENST00000367963	MOXD1	ENSP00000356940	MOXD1_HUMAN	-	6	613	0.0137124	0.00947513	-4.27565	-4.64956
P29279	ENSG00000118523	ENST00000367976	CCN2	ENSP00000356954	CCN2_HUMAN	-	6	349	0.00553055	0.10995	-5.19192	-2.09125
Q9ULK4	ENSG00000112282	ENST00000368068	MED23	ENSP00000357047	MED23_HUMAN	-	6	1368	0.5	0.0131026	0	-4.32176
P05089	ENSG00000118520	ENST00000368087	ARG1	ENSP00000357066	ARGI1_HUMAN	+	6	322	0.0872939	0.0279437	-2.34713	-3.54922
Q5VVB8	ENSG00000203756	ENST00000368143	TMEM244	ENSP00000357125	TM244_HUMAN	-	6	128	0.000100124	0.0224509	-9.209	-3.77372
Q8N392	ENSG00000146376	ENST00000368149	ARHGAP18	ENSP00000357131	RHG18_HUMAN	-	6	663	0.13588	0.0103401	-1.84994	-4.56133
Q9NTX7	ENSG00000118518	ENST00000368314	RNF146	ENSP00000357297	RN146_HUMAN	+	6	359	0.0246432	0.00825033	-3.6783	-4.78922
Q5EE01	ENSG00000203760	ENST00000368328	CENPW	ENSP00000357311	CENPW_HUMAN	+	6	88	0.000532975	0.0321257	-7.5365	-3.40544
Q9UBP5	ENSG00000135547	ENST00000368364	HEY2	ENSP00000357348	HEY2_HUMAN	+	6	337	0.0907527	0.15009	-2.30448	-1.7339
Q5VXU1	ENSG00000188580	ENST00000368417	NKAIN2	ENSP00000357402	NKAI2_HUMAN	+	6	208	0.153557	0.0332345	-1.70697	-3.37037
Q92484	ENSG00000172594	ENST00000368440	SMPDL3A	ENSP00000357425	ASM3A_HUMAN	+	6	453	0.00417346	0.0155534	-5.47483	-4.1478
O15540	ENSG00000164434	ENST00000368444	FABP7	ENSP00000357429	FABP7_HUMAN	+	6	132	0.0500934	0.0370872	-2.94247	-3.25669
Q9C010	ENSG00000135549	ENST00000368452	PKIB	ENSP00000357437	IPKB_HUMAN	+	6	78	0.0154649	0.0107632	-4.1536	-4.5208
Q03933	ENSG00000025156	ENST00000368455	HSF2	ENSP00000357440	HSF2_HUMAN	+	6	536	0.185464	0.153435	-1.47976	-1.70791
P33908	ENSG00000111885	ENST00000368468	MAN1A1	ENSP00000357453	MA1A1_HUMAN	-	6	653	0.0603323	0.0732219	-2.74566	-2.53822
Q5SZL2	ENSG00000111860	ENST00000368491	CEP85L	ENSP00000357477	CE85L_HUMAN	-	6	805	0.000651049	0.0252716	-7.33627	-3.65248
Q96E22	ENSG00000153989	ENST00000368494	NUS1	ENSP00000357480	NGBR_HUMAN	+	6	293	0.0298169	0.224755	-3.48241	-1.23817
Q9HD26	ENSG00000047932	ENST00000368498	GOPC	ENSP00000357484	GOPC_HUMAN	-	6	462	0.155024	0.0343585	-1.69573	-3.33594
Q5T6X4	ENSG00000183807	ENST00000368557	FAM162B	ENSP00000357545	F162B_HUMAN	-	6	162	0.00126369	0.0148478	-6.67246	-4.19495
O15131	ENSG00000196911	ENST00000368564	KPNA5	ENSP00000357552	IMA6_HUMAN	+	6	539	0.118541	0.0194687	-2.00632	-3.91929
Q96AP4	ENSG00000153975	ENST00000368576	ZUP1	ENSP00000357565	ZUP1_HUMAN	-	6	578	0.013022	0.024316	-4.32801	-3.692
Q8N5C1	ENSG00000178033	ENST00000368599	CALHM5	ENSP00000357588	CAHM5_HUMAN	+	6	309	0.0102675	0.00978491	-4.56845	-4.61708
Q5T215	ENSG00000173626	ENST00000368602	TRAPPC3L	ENSP00000357591	TPC3L_HUMAN	-	6	181	0.0118805	0.0135557	-4.42091	-4.2873
Q5R3K3	ENSG00000188820	ENST00000368605	CALHM6	ENSP00000357594	CAHM6_HUMAN	+	6	315	0.000234476	0.00836646	-8.35792	-4.77512
Q9H0U9	ENSG00000189241	ENST00000368608	TSPYL1	ENSP00000357597	TSYL1_HUMAN	-	6	437	0.000100124		-9.209
Q4G0N7	ENSG00000203778	ENST00000368656	FAM229B	ENSP00000357645	F229B_HUMAN	+	6	80	0.00644764	0.0125736	-5.03757	-4.3635
Q9UJT0	ENSG00000074935	ENST00000368662	TUBE1	ENSP00000357651	TBE_HUMAN	-	6	475	0.106292	0.0102429	-2.12918	-4.57087
O95389	ENSG00000112761	ENST00000368666	CCN6	ENSP00000357655	CCN6_HUMAN	+	6	354	0.0283985	0.0093898	-3.53261	-4.6587
O60673	ENSG00000009413	ENST00000368802	REV3L	ENSP00000357792	REV3L_HUMAN	-	6	3130	0.0999827	0.155569	-2.19742	-1.69157
Q8TF71	ENSG00000112394	ENST00000368851	SLC16A10	ENSP00000357844	MOT10_HUMAN	+	6	515	0.104127	0.045652	-2.15219	-3.03998
Q9BWU1	ENSG00000155111	ENST00000368911	CDK19	ENSP00000357907	CDK19_HUMAN	-	6	502	0.295485	0.0524651	-0.868894	-2.89372
Q86VW1	ENSG00000004809	ENST00000368919	SLC22A16	ENSP00000357915	S22AG_HUMAN	-	6	577	0.000331623	0.00143788	-8.01118	-6.54315
Q99489	ENSG00000203797	ENST00000368924	DDO	ENSP00000357920	OXDD_HUMAN	-	6	341	0.00305216	0.00658537	-5.78885	-5.0163
Q8WV93	ENSG00000135537	ENST00000368977	AFG1L	ENSP00000357973	AFG1L_HUMAN	+	6	481	0.0215945	0.0133467	-3.81348	-4.30305
Q9Y466	ENSG00000112333	ENST00000368986	NR2E1	ENSP00000357982	NR2E1_HUMAN	+	6	385	0.5	0.128053	0	-1.91829
Q9UGP8	ENSG00000025796	ENST00000369002	SEC63	ENSP00000357998	SEC63_HUMAN	-	6	760	0.164797	0.0375136	-1.62296	-3.24482
Q8N228	ENSG00000146285	ENST00000369020	SCML4	ENSP00000358016	SCML4_HUMAN	-	6	414	0.0072024	0.0345798	-4.92611	-3.32929
Q86YH6	ENSG00000164494	ENST00000369037	PDSS2	ENSP00000358033	DLP1_HUMAN	-	6	399	0.062382	0.0364765	-2.71007	-3.27393
Q5T5X7	ENSG00000178409	ENST00000369042	BEND3	ENSP00000358038	BEND3_HUMAN	-	6	828	0.412789	0.0509674	-0.352449	-2.92426
Q9H0R6	ENSG00000130348	ENST00000369046	QRSL1	ENSP00000358042	GATA_HUMAN	+	6	528	0.0018144	0.0279619	-6.31018	-3.54855
Q8WWV3	ENSG00000130347	ENST00000369063	RTN4IP1	ENSP00000358059	RT4I1_HUMAN	-	6	396	0.0678548	0.0195581	-2.62012	-3.91462
Q9H1Y0	ENSG00000057663	ENST00000369076	ATG5	ENSP00000358072	ATG5_HUMAN	-	6	275	0.329016	0.164755	-0.712637	-1.62327
O75626	ENSG00000057657	ENST00000369096	PRDM1	ENSP00000358092	PRDM1_HUMAN	+	6	825	0.0889726	0.25506	-2.32624	-1.07181
Q13002	ENSG00000164418	ENST00000369134	GRIK2	ENSP00000358130	GRIK2_HUMAN	+	6	908	0.153538	0.123603	-1.70712	-1.95874
Q8N3C0	ENSG00000112249	ENST00000369162	ASCC3	ENSP00000358159	ASCC3_HUMAN	-	6	2202	0.0292053	0.0294316	-3.50377	-3.49581
P81133	ENSG00000112246	ENST00000369208	SIM1	ENSP00000358210	SIM1_HUMAN	-	6	766	0.0404166	0.0769608	-3.16726	-2.48438
Q9H4Q3	ENSG00000112238	ENST00000369215	PRDM13	ENSP00000358217	PRD13_HUMAN	+	6	707	0.0524665	0.0681662	-2.89369	-2.61521
Q8TF01	ENSG00000132424	ENST00000369239	PNISR	ENSP00000358242	PNISR_HUMAN	-	6	805	0.0742153	0.216866	-2.52367	-1.28402
Q9UKA2	ENSG00000112234	ENST00000369244	FBXL4	ENSP00000358247	FBXL4_HUMAN	-	6	621	0.0193669	0.0194922	-3.92463	-3.91805
Q96NJ5	ENSG00000186231	ENST00000369261	KLHL32	ENSP00000358265	KLH32_HUMAN	+	6	620	0.0735255	0.0229286	-2.53375	-3.75218
O94874	ENSG00000014123	ENST00000369278	UFL1	ENSP00000358283	UFL1_HUMAN	+	6	794	0.0481391	0.00577021	-2.98432	-5.14926
Q15375	ENSG00000135333	ENST00000369303	EPHA7	ENSP00000358309	EPHA7_HUMAN	-	6	998	0.0530601	0.135387	-2.88181	-1.85415
O43318	ENSG00000135341	ENST00000369329	MAP3K7	ENSP00000358335	M3K7_HUMAN	-	6	606	0.263774	0.0962513	-1.02644	-2.23959
Q969M2	ENSG00000135355	ENST00000369352	GJA10	ENSP00000358358	CXA10_HUMAN	+	6	543	0.012003		-4.41052
Q9NU22	ENSG00000112159	ENST00000369393	MDN1	ENSP00000358400	MDN1_HUMAN	-	6	5596	0.0299448	0.0523787	-3.478	-2.89545
Q9NQL2	ENSG00000025039	ENST00000369415	RRAGD	ENSP00000358423	RRAGD_HUMAN	-	6	400	0.194347	0.0207474	-1.42201	-3.85437
O60942	ENSG00000111880	ENST00000369485	RNGTT	ENSP00000358497	MCE1_HUMAN	-	6	597	0.0983497	0.0692945	-2.2157	-2.59758
P21554	ENSG00000118432	ENST00000369501	CNR1	ENSP00000358513	CNR1_HUMAN	-	6	472	0.318191		-0.762097
Q5T160	ENSG00000146282	ENST00000369536	RARS2	ENSP00000358549	SYRM_HUMAN	-	6	578	0.00620779	0.0133807	-5.07572	-4.30047
P78382	ENSG00000164414	ENST00000369552	SLC35A1	ENSP00000358565	S35A1_HUMAN	+	6	337	0.0655993	0.0730831	-2.65634	-2.54027
Q8IYR0	ENSG00000272514	ENST00000369562	CFAP206	ENSP00000358575	CF206_HUMAN	+	6	622	0.00327484	0.00682377	-5.71821	-4.9805
O60281	ENSG00000188994	ENST00000369577	ZNF292	ENSP00000358590	ZN292_HUMAN	+	6	2723	0.131252	0.27684	-1.88993	-0.960193
O60506	ENSG00000135316	ENST00000369622	SYNCRIP	ENSP00000358635	HNRPQ_HUMAN	-	6	623	0.5	0.287715	0	-0.906508
O95935	ENSG00000112837	ENST00000369663	TBX18	ENSP00000358677	TBX18_HUMAN	-	6	607	0.105528	0.206518	-2.13726	-1.34604
Q7L1T6	ENSG00000065615	ENST00000369681	CYB5R4	ENSP00000358695	NB5R4_HUMAN	+	6	521	0.0485082	0.0168232	-2.9763	-4.06803
Q8N3Z0	ENSG00000146250	ENST00000369700	PRSS35	ENSP00000358714	PRS35_HUMAN	+	6	413	0.0143538		-4.22928
P48163	ENSG00000065833	ENST00000369705	ME1	ENSP00000358719	MAOX_HUMAN	-	6	572	0.00567878	0.016345	-5.16532	-4.09735
Q9UIY3	ENSG00000013392	ENST00000369724	RWDD2A	ENSP00000358739	RWD2A_HUMAN	+	6	292	0.0628341	0.0110235	-2.70236	-4.49664
Q7Z6J8	ENSG00000118420	ENST00000369747	UBE3D	ENSP00000358762	UBE3D_HUMAN	-	6	389	0.00769688	0.0336044	-4.85921	-3.35892
Q13641	ENSG00000146242	ENST00000369750	TPBG	ENSP00000358765	TPBG_HUMAN	+	6	420	0.0414896		-3.13994
P33981	ENSG00000112742	ENST00000369798	TTK	ENSP00000358813	TTK_HUMAN	+	6	857	0.114802	0.0641551	-2.0426	-2.68015
Q9GZR5	ENSG00000118402	ENST00000369816	ELOVL4	ENSP00000358831	ELOV4_HUMAN	-	6	314	0.0886216	0.086893	-2.33058	-2.35218
Q9UJC5	ENSG00000198478	ENST00000369838	SH3BGRL2	ENSP00000358853	SH3L2_HUMAN	+	6	107	0.00728548	0.00864514	-4.91456	-4.74208
Q86VQ0	ENSG00000135338	ENST00000369846	LCA5	ENSP00000358861	LCA5_HUMAN	-	6	697	0.000410932	0.0338856	-7.79667	-3.35029
Q5VVH5	ENSG00000146243	ENST00000369940	IRAK1BP1	ENSP00000358956	IKBP1_HUMAN	+	6	260	0.0204005	0.0127513	-3.87158	-4.34929
P28222	ENSG00000135312	ENST00000369947	HTR1B	ENSP00000358963	5HT1B_HUMAN	-	6	390	0.021092		-3.83754
Q17R60	ENSG00000112706	ENST00000369950	IMPG1	ENSP00000358966	IMPG1_HUMAN	-	6	797	0.00072568	0.00429361	-7.22768	-5.44633
Q8N884	ENSG00000164430	ENST00000370315	CGAS	ENSP00000359339	CGAS_HUMAN	-	6	522	0.000100124	0.0167927	-9.209	-4.06988
Q9NXZ2	ENSG00000080007	ENST00000370336	DDX43	ENSP00000359361	DDX43_HUMAN	+	6	648	0.00113188	0.0228682	-6.78274	-3.75487
A6NGQ2	ENSG00000203907	ENST00000370359	OOEP	ENSP00000359384	OOEP_HUMAN	-	6	149	0.00024706	0.0198811	-8.30563	-3.8979
Q587J8	ENSG00000203908	ENST00000370367	KHDC3L	ENSP00000359392	KHDC3_HUMAN	+	6	217	0.000100124	0.200013	-9.209	-1.38622
A6NC42	ENSG00000203909	ENST00000370370	DPPA5	ENSP00000359396	DPPA5_HUMAN	-	6	116	0.131938	0.0135476	-1.88393	-4.28791
Q5JSQ8	ENSG00000256980	ENST00000370388	KHDC1L	ENSP00000359415	KHDCL_HUMAN	-	6	128	0.0449841	0.013481	-3.05542	-4.2929
Q9NR82	ENSG00000185760	ENST00000370398	KCNQ5	ENSP00000359425	KCNQ5_HUMAN	+	6	932	0.165016	0.188576	-1.62137	-1.45929
Q5TC84	ENSG00000119900	ENST00000370435	OGFRL1	ENSP00000359464	OGRL1_HUMAN	+	6	451	0.0731813	0.0143969	-2.53882	-4.22624
Q8IYB5	ENSG00000112305	ENST00000370455	SMAP1	ENSP00000359484	SMAP1_HUMAN	+	6	467	0.0390887	0.144909	-3.20205	-1.7751
Q5VUM1	ENSG00000154079	ENST00000370474	SDHAF4	ENSP00000359505	SDHF4_HUMAN	+	6	108	0.000789142	0.00232248	-7.14377	-6.0628
O60242	ENSG00000135298	ENST00000370598	ADGRB3	ENSP00000359630	AGRB3_HUMAN	+	6	1522	0.0721416	0.246529	-2.55425	-1.11721
Q5TDP6	ENSG00000146166	ENST00000370657	LGSN	ENSP00000359691	LGSN_HUMAN	-	6	509	0.0116603	0.0118994	-4.43984	-4.41929
O95816	ENSG00000112208	ENST00000370693	BAG2	ENSP00000359727	BAG2_HUMAN	+	6	211	0.135794	0.0846111	-1.85067	-2.38128
Q9Y4E5	ENSG00000112200	ENST00000370706	ZNF451	ENSP00000359740	ZN451_HUMAN	+	6	1061	0.0923077	0.0254492	-2.28578	-3.64529
Q9HCI6	ENSG00000168116	ENST00000370733	KIAA1586	ENSP00000359768	K1586_HUMAN	+	6	787	0.00113733	0.0273159	-6.77794	-3.57259
Q5SZJ8	ENSG00000151917	ENST00000370746	BEND6	ENSP00000359782	BEND6_HUMAN	+	6	279	0.0450286	0.0593653	-3.05438	-2.76284
P22003	ENSG00000112175	ENST00000370830	BMP5	ENSP00000359866	BMP5_HUMAN	-	6	454	0.0698346	0.0309071	-2.58923	-3.44537
O43614	ENSG00000137252	ENST00000370862	HCRTR2	ENSP00000359899	OX2R_HUMAN	+	6	444	0.00698264	0.0401855	-4.95732	-3.17323
Q9BTT6	ENSG00000137269	ENST00000370888	LRRC1	ENSP00000359925	LRRC1_HUMAN	+	6	524	0.130992	0.0774572	-1.89221	-2.47741
Q9H511	ENSG00000124743	ENST00000370905	KLHL31	ENSP00000359942	KLH31_HUMAN	-	6	634	0.0447365	0.0354185	-3.0612	-3.30446
O15217	ENSG00000170899	ENST00000370963	GSTA4	ENSP00000360002	GSTA4_HUMAN	-	6	222	0.0618974	0.0565924	-2.71838	-2.81362
Q5JVL4	ENSG00000096093	ENST00000371068	EFHC1	ENSP00000360107	EFHC1_HUMAN	+	6	640	0.000272868	0.0120092	-8.20625	-4.41
P08F94	ENSG00000170927	ENST00000371117	PKHD1	ENSP00000360158	PKHD1_HUMAN	-	6	4074	0.000252399	0.0241472	-8.28425	-3.69914
Q30KQ9	ENSG00000203970	ENST00000371148	DEFB110	ENSP00000360190	DB110_HUMAN	-	6	67	0.0253171	0.00687276	-3.65063	-4.97329
Q02094	ENSG00000112077	ENST00000371175	RHAG	ENSP00000360217	RHAG_HUMAN	-	6	409	0.0890333	0.131722	-2.3255	-1.88581
Q5SZD4	ENSG00000203972	ENST00000371197	GLYATL3	ENSP00000360240	GLYL3_HUMAN	+	6	288	0.000100124	0.00448342	-9.209	-5.40288
Q5T601	ENSG00000153292	ENST00000371253	ADGRF1	ENSP00000360299	AGRF1_HUMAN	-	6	910	0.0170766	0.0443879	-4.05282	-3.06939
O95847	ENSG00000153291	ENST00000371347	SLC25A27	ENSP00000360398	UCP4_HUMAN	+	6	323	0.0491586	0.031665	-2.9623	-3.42037
Q9UJA9	ENSG00000112796	ENST00000371383	ENPP5	ENSP00000360436	ENPP5_HUMAN	-	6	477	0.000292318	0.00402937	-8.13738	-5.51011
O75486	ENSG00000196284	ENST00000371459	SUPT3H	ENSP00000360514	SUPT3_HUMAN	-	6	317	0.0453885	0.0117776	-3.04605	-4.42971
Q99459	ENSG00000096401	ENST00000371477	CDC5L	ENSP00000360532	CDC5L_HUMAN	+	6	802	0.227057	0.195337	-1.22501	-1.41569
Q5JU00	ENSG00000146221	ENST00000371505	TCTE1	ENSP00000360560	DRC5_HUMAN	-	6	501	0.000129118	0.00453402	-8.95465	-5.3916
P08238	ENSG00000096384	ENST00000371646	HSP90AB1	ENSP00000360709	HS90B_HUMAN	+	6	724	0.252273	0.195236	-1.08653	-1.41634
Q99808	ENSG00000112759	ENST00000371755	SLC29A1	ENSP00000360820	S29A1_HUMAN	+	6	456	0.0490922	0.126679	-2.96372	-1.93064
Q6P1L8	ENSG00000180992	ENST00000372014	MRPL14	ENSP00000361084	RM14_HUMAN	-	6	145	0.0634252	0.00764629	-2.69237	-4.86586
Q9NVS2	ENSG00000096080	ENST00000372133	MRPS18A	ENSP00000361206	RT18A_HUMAN	-	6	196	0.0408941	0.0104942	-3.15502	-4.54638
Q9H1X1	ENSG00000172426	ENST00000372163	RSPH9	ENSP00000361236	RSPH9_HUMAN	+	6	276	0.0402534	0.0120502	-3.17147	-4.40655
Q15013	ENSG00000124688	ENST00000372171	MAD2L1BP	ENSP00000361244	MD2BP_HUMAN	+	6	274	0.0939322	0.00840579	-2.26654	-4.77039
Q9Y253	ENSG00000170734	ENST00000372236	POLH	ENSP00000361310	POLH_HUMAN	+	6	713	0.030175	0.0229253	-3.4701	-3.75232
Q9GZM5	ENSG00000137207	ENST00000372422	YIPF3	ENSP00000361499	YIPF3_HUMAN	-	6	350	0.0790753	0.0355347	-2.45498	-3.30106
Q6UY11	ENSG00000171462	ENST00000372488	DLK2	ENSP00000361566	DLK2_HUMAN	-	6	383	0.0339592	0.0487731	-3.34805	-2.97057
Q5T3U5	ENSG00000124574	ENST00000372530	ABCC10	ENSP00000361608	MRP7_HUMAN	+	6	1492	0.0276134	0.0161671	-3.56145	-4.10848
Q9Y694	ENSG00000137204	ENST00000372585	SLC22A7	ENSP00000361666	S22A7_HUMAN	+	6	548	0.0616551	0.0129947	-2.72256	-4.33014
Q14749	ENSG00000124713	ENST00000372808	GNMT	ENSP00000361894	GNMT_HUMAN	+	6	295	0.0582455	0.0205947	-2.78308	-3.86191
Q9BT09	ENSG00000137161	ENST00000372836	CNPY3	ENSP00000361926	CNPY3_HUMAN	+	6	278	0.000668999	0.115553	-7.30906	-2.03523
Q15814	ENSG00000124659	ENST00000372876	TBCC	ENSP00000361967	TBCC_HUMAN	-	6	346	0.000637243		-7.35772
P43080	ENSG00000048545	ENST00000372958	GUCA1A	ENSP00000362049	GUC1A_HUMAN	+	6	201	0.0575894	0.00640659	-2.7951	-5.044
Q7Z7C8	ENSG00000137413	ENST00000372977	TAF8	ENSP00000362068	TAF8_HUMAN	+	6	310	0.0361985	0.00905766	-3.28187	-4.69505
P30281	ENSG00000112576	ENST00000372991	CCND3	ENSP00000362082	CCND3_HUMAN	-	6	292	0.000281046	0.148194	-8.17671	-1.74884
O43559	ENSG00000137218	ENST00000373018	FRS3	ENSP00000362109	FRS3_HUMAN	-	6	492	0.0223528	0.10126	-3.7782	-2.18331
P20142	ENSG00000096088	ENST00000373025	PGC	ENSP00000362116	PEPC_HUMAN	-	6	388	0.0572786	0.0446742	-2.80084	-3.06266
P19484	ENSG00000112561	ENST00000373033	TFEB	ENSP00000362124	TFEB_HUMAN	-	6	476	0.179543	0.0434483	-1.51945	-3.09176
O95944	ENSG00000096264	ENST00000373089	NCR2	ENSP00000362181	NCTR2_HUMAN	+	6	276	0.000100124	0.00649962	-9.209	-5.02949
Q9NZC2	ENSG00000095970	ENST00000373113	TREM2	ENSP00000362205	TREM2_HUMAN	-	6	230	0.0114917	0.0111585	-4.45458	-4.48433
Q5TGU0	ENSG00000112212	ENST00000373161	TSPO2	ENSP00000362255	TSPO2_HUMAN	+	6	170	0.0526036	0.00950743	-2.89093	-4.64613
Q96T54	ENSG00000124780	ENST00000373231	KCNK17	ENSP00000362328	KCNKH_HUMAN	-	6	332	0.00121743	0.0125727	-6.7098	-4.36358
P43220	ENSG00000112164	ENST00000373256	GLP1R	ENSP00000362353	GLP1R_HUMAN	+	6	463	0.000251835	0.0557776	-8.28649	-2.82899
Q04760	ENSG00000124767	ENST00000373365	GLO1	ENSP00000362463	LGUL_HUMAN	-	6	184	0.00103187	0.00363715	-6.87535	-5.61291
Q9P0B6	ENSG00000198937	ENST00000373408	CCDC167	ENSP00000362507	CC167_HUMAN	-	6	97	0.0256275	0.018797	-3.63813	-3.95508
Q8N1G2	ENSG00000137200	ENST00000373451	CMTR1	ENSP00000362550	CMTR1_HUMAN	+	6	835	0.133343	0.123527	-1.87172	-1.95945
O76064	ENSG00000112130	ENST00000373479	RNF8	ENSP00000362578	RNF8_HUMAN	+	6	485	0.156012	0.283805	-1.6882	-0.925667
Q9NU19	ENSG00000065491	ENST00000373491	TBC1D22B	ENSP00000362590	TB22B_HUMAN	+	6	505	0.153395	0.0569908	-1.70821	-2.80619
P11309	ENSG00000137193	ENST00000373509	PIM1	ENSP00000362608	PIM1_HUMAN	+	6	313	0.301141	0.0613427	-0.84187	-2.72797
Q9NZJ7	ENSG00000137409	ENST00000373627	MTCH1	ENSP00000362730	MTCH1_HUMAN	-	6	389	0.267771	0.11098	-1.00596	-2.08077
Q6UXB8	ENSG00000164530	ENST00000373674	PI16	ENSP00000362778	PI16_HUMAN	+	6	463	0.002936	0.00183924	-5.82777	-6.29656
Q9Y3C6	ENSG00000137168	ENST00000373699	PPIL1	ENSP00000362803	PPIL1_HUMAN	-	6	166	0.0198666	0.248334	-3.89865	-1.10752
P84103	ENSG00000112081	ENST00000373715	SRSF3	ENSP00000362820	SRSF3_HUMAN	+	6	164	0.5	0.218354	0	-1.27529
Q7Z5Y7	ENSG00000112078	ENST00000373731	KCTD20	ENSP00000362836	KCD20_HUMAN	+	6	419	0.0159618	0.0423895	-4.12147	-3.11754
Q96SB4	ENSG00000096063	ENST00000373825	SRPK1	ENSP00000362931	SRPK1_HUMAN	-	6	655	0.0578773	0.0302467	-2.78981	-3.46765
A2RUU4	ENSG00000204140	ENST00000373861	CLPSL1	ENSP00000362968	COLL1_HUMAN	+	6	121	0.000513697	0.00420814	-7.57336	-5.46652
Q5T9G4	ENSG00000157343	ENST00000373866	ARMC12	ENSP00000362973	ARM12_HUMAN	+	6	340	0.00639204	0.00316851	-5.04629	-5.75132
P36508	ENSG00000065029	ENST00000373953	ZNF76	ENSP00000363064	ZNF76_HUMAN	+	6	570	0.00937925	0.028274	-4.65983	-3.53713
Q9H6K1	ENSG00000196821	ENST00000374023	ILRUN	ENSP00000363135	ILRUN_HUMAN	-	6	298	0.5	0.274879	0	-0.970005
O95238	ENSG00000124664	ENST00000374037	SPDEF	ENSP00000363149	SPDEF_HUMAN	-	6	335	0.0859511	0.0745962	-2.36411	-2.51814
Q16611	ENSG00000030110	ENST00000374467	BAK1	ENSP00000363591	BAK_HUMAN	-	6	211	0.0188792	0.0115957	-3.95064	-4.44546
O43189	ENSG00000112511	ENST00000374516	PHF1	ENSP00000363640	PHF1_HUMAN	+	6	567	0.0250993	0.172273	-3.65949	-1.5696
Q9UER7	ENSG00000204209	ENST00000374542	DAXX	ENSP00000363668	DAXX_HUMAN	-	6	740	0.180038	0.0480413	-1.51609	-2.98646
O15212	ENSG00000204220	ENST00000374606	PFDN6	ENSP00000363734	PFD6_HUMAN	+	6	129	0.0580124	0.159687	-2.78734	-1.66056
O15213	ENSG00000227057	ENST00000374617	WDR46	ENSP00000363746	WDR46_HUMAN	-	6	610	0.00424999	0.0168273	-5.45658	-4.06778
Q06587	ENSG00000204227	ENST00000374656	RING1	ENSP00000363787	RING1_HUMAN	+	6	406	0.430054	0.0977072	-0.28163	-2.22296
Q92506	ENSG00000204228	ENST00000374662	HSD17B8	ENSP00000363794	DHB8_HUMAN	+	6	261	0.034407	0.103619	-3.33448	-2.15764
Q92504	ENSG00000112473	ENST00000374677	SLC39A7	ENSP00000363809	S39A7_HUMAN	+	6	469	0.0187887	0.0600205	-3.95553	-2.75117
P28702	ENSG00000204231	ENST00000374680	RXRB	ENSP00000363812	RXRB_HUMAN	-	6	533	0.442623	0.0670695	-0.230522	-2.6326
P25440	ENSG00000204256	ENST00000374825	BRD2	ENSP00000363958	BRD2_HUMAN	+	6	801	0.137907	0.163358	-1.83278	-1.63345
P28067	ENSG00000204257	ENST00000374843	HLA-DMA	ENSP00000363976	DMA_HUMAN	-	6	261	0.000730042	0.0826399	-7.22168	-2.40701
P28065	ENSG00000240065	ENST00000374859	PSMB9	ENSP00000363993	PSB9_HUMAN	+	6	219	0.00278162	0.0063667	-5.88194	-5.05029
P28062	ENSG00000204264	ENST00000374882	PSMB8	ENSP00000364016	PSB8_HUMAN	-	6	276	0.00129472	0.0259168	-6.64817	-3.62661
Q03519	ENSG00000204267	ENST00000374897	TAP2	ENSP00000364032	TAP2_HUMAN	-	6	686	0.000205915	0.0274156	-8.48784	-3.56884
P01906	ENSG00000237541	ENST00000374940	HLA-DQA2	ENSP00000364076	DQA2_HUMAN	+	6	255	0.000912463	0.0210682	-6.99845	-3.8387
Q30154	ENSG00000198502	ENST00000374975	HLA-DRB5	ENSP00000364114	DRB5_HUMAN	-	6	266	0.000100124	0.0017431	-9.209	-6.35034
Q99466	ENSG00000204301	ENST00000375023	NOTCH4	ENSP00000364163	NOTC4_HUMAN	-	6	2003	0.000596782	0.00596742	-7.42336	-5.11545
Q9Y4H4	ENSG00000213654	ENST00000375040	GPSM3	ENSP00000364180	GPSM3_HUMAN	-	6	160	0.0741394	0.0293368	-2.52478	-3.49914
P40425	ENSG00000204304	ENST00000375050	PBX2	ENSP00000364190	PBX2_HUMAN	-	6	430	0.130887	0.200885	-1.89314	-1.38077
Q15109	ENSG00000204305	ENST00000375076	AGER	ENSP00000364217	RAGE_HUMAN	-	6	404	0.00259783	0.00305899	-5.95048	-5.78661
Q99942	ENSG00000204308	ENST00000375094	RNF5	ENSP00000364235	RNF5_HUMAN	+	6	180	0.126161	0.0149038	-1.93534	-4.19112
Q99943	ENSG00000204310	ENST00000375107	AGPAT1	ENSP00000364248	PLCA_HUMAN	-	6	283	0.5	0.283709	0	-0.926138
Q9UIM3	ENSG00000204315	ENST00000375156	FKBPL	ENSP00000364298	FKBPL_HUMAN	-	6	349	0.0086561		-4.7408
Q99941	ENSG00000213676	ENST00000375203	ATF6B	ENSP00000364349	ATF6B_HUMAN	-	6	703	0.0164682	0.0262836	-4.08972	-3.61218
Q15477	ENSG00000204351	ENST00000375394	SKIV2L	ENSP00000364543	SKIV2_HUMAN	+	6	1246	0.0140117	0.00921386	-4.25375	-4.67779
P18615	ENSG00000204356	ENST00000375429	NELFE	ENSP00000364578	NELFE_HUMAN	-	6	380	0.0504193	0.0790496	-2.93565	-2.45533
Q9Y330	ENSG00000204366	ENST00000375527	ZBTB12	ENSP00000364677	ZBT12_HUMAN	-	6	459	0.131267		-1.8898
Q99519	ENSG00000204386	ENST00000375631	NEU1	ENSP00000364782	NEUR1_HUMAN	-	6	415	0.0354264	0.0271358	-3.30423	-3.57939
P0DMV9	ENSG00000204388	ENST00000375650	HSPA1B	ENSP00000364801	HS71B_HUMAN	+	6	641	0.081875		-2.41714
P0DMV8	ENSG00000204389	ENST00000375651	HSPA1A	ENSP00000364802	HS71A_HUMAN	+	6	641	0.158627		-1.66848
P34931	ENSG00000204390	ENST00000375654	HSPA1L	ENSP00000364805	HS71L_HUMAN	-	6	641	0.000145421		-8.83573
Q9Y333	ENSG00000204392	ENST00000375661	LSM2	ENSP00000364813	LSM2_HUMAN	-	6	95	0.191189	0.00500284	-1.44231	-5.29274
P26640	ENSG00000204394	ENST00000375663	VARS1	ENSP00000364815	SYVC_HUMAN	-	6	1264	0.0164818	0.0517095	-4.08888	-2.90902
Q9Y334	ENSG00000204396	ENST00000375688	VWA7	ENSP00000364840	VWA7_HUMAN	-	6	891	0.00611586	0.0121988	-5.09073	-4.39415
O43196	ENSG00000204410	ENST00000375750	MSH5	ENSP00000364903	MSH5_HUMAN	+	6	834	0.104314	0.0141781	-2.15019	-4.24177
O95865	ENSG00000213722	ENST00000375789	DDAH2	ENSP00000364945	DDAH2_HUMAN	-	6	285	0.137011	0.244525	-1.84034	-1.12803
O95867	ENSG00000204421	ENST00000375819	LY6G6C	ENSP00000364978	LY66C_HUMAN	-	6	125	0.0432473	0.00845238	-3.09661	-4.76482
Q5SQ64	ENSG00000204424	ENST00000375832	LY6G6F	ENSP00000364992	LY66F_HUMAN	+	6	297	0.000755886	0.0154439	-7.18686	-4.15498
P67870	ENSG00000204435	ENST00000375882	CSNK2B	ENSP00000365042	CSK2B_HUMAN	+	6	215	0.5	0.218865	0	-1.27229
O95872	ENSG00000204438	ENST00000375896	GPANK1	ENSP00000365060	GPAN1_HUMAN	-	6	356	0.000371057	0.0066661	-7.89878	-5.00403
O95873	ENSG00000204439	ENST00000375911	C6orf47	ENSP00000365076	CF047_HUMAN	-	6	294	0.000243165		-8.32153
O95445	ENSG00000204444	ENST00000375916	APOM	ENSP00000365081	APOM_HUMAN	+	6	188	0.0927878	0.0131641	-2.28006	-4.31701
P48634	ENSG00000204469	ENST00000376033	PRRC2A	ENSP00000365201	PRC2A_HUMAN	+	6	2157	0.000100129	0.117985	-9.20895	-2.01166
P55008	ENSG00000204472	ENST00000376059	AIF1	ENSP00000365227	AIF1_HUMAN	+	6	147	0.0131691	0.0194858	-4.31662	-3.91839
Q9UBC1	ENSG00000204498	ENST00000376148	NFKBIL1	ENSP00000365318	IKBL1_HUMAN	+	6	381	0.00748468	0.0102508	-4.88738	-4.5701
P59942	ENSG00000204511	ENST00000376191	MCCD1	ENSP00000365362	MCCD1_HUMAN	+	6	119	0.000142372	0.0222961	-8.85693	-3.7808
Q9Y242	ENSG00000137310	ENST00000376257	TCF19	ENSP00000365433	TCF19_HUMAN	+	6	345	0.000490993	0.0113916	-7.61859	-4.46343
Q5SSG8	ENSG00000204544	ENST00000376296	MUC21	ENSP00000365473	MUC21_HUMAN	+	6	566	0.000823306	0.00704514	-7.10136	-4.94835
O75955	ENSG00000137312	ENST00000376389	FLOT1	ENSP00000365569	FLOT1_HUMAN	-	6	427	0.113723	0.0256612	-2.05327	-3.63678
Q14676	ENSG00000137337	ENST00000376406	MDC1	ENSP00000365588	MDC1_HUMAN	-	6	2089	0.00103729	0.0586092	-6.8701	-2.77647
Q8IXM6	ENSG00000137404	ENST00000376421	NRM	ENSP00000365603	NRM_HUMAN	-	6	262	0.106275	0.0139946	-2.12936	-4.25499
O60231	ENSG00000204560	ENST00000376442	DHX16	ENSP00000365625	DHX16_HUMAN	-	6	1041	0.170346	0.0164836	-1.58318	-4.08877
Q96QC0	ENSG00000204569	ENST00000376511	PPP1R10	ENSP00000365694	PP1RA_HUMAN	-	6	940	0.132149	0.324912	-1.88209	-0.731287
P79522	ENSG00000204576	ENST00000376560	PRR3	ENSP00000365744	PRR3_HUMAN	+	6	188	0.00744106	0.00929407	-4.89327	-4.66904
Q08345	ENSG00000204580	ENST00000376568	DDR1	ENSP00000365752	DDR1_HUMAN	+	6	913	0.0590362	0.0408594	-2.76875	-3.1559
P36915	ENSG00000204590	ENST00000376621	GNL1	ENSP00000365806	GNL1_HUMAN	-	6	607	0.174122	0.0948233	-1.55669	-2.25611
P13747	ENSG00000204592	ENST00000376630	HLA-E	ENSP00000365817	HLAE_HUMAN	+	6	358	0.00307494	0.0446922	-5.78139	-3.06223
Q9C019	ENSG00000204610	ENST00000376694	TRIM15	ENSP00000365884	TRI15_HUMAN	+	6	465	0.000318909	0.0125168	-8.05029	-4.36809
Q9BZY9	ENSG00000204616	ENST00000376734	TRIM31	ENSP00000365924	TRI31_HUMAN	-	6	425	0.000268831	0.081342	-8.22116	-2.42425
O60927	ENSG00000204619	ENST00000376772	PPP1R11	ENSP00000365963	PP1RB_HUMAN	+	6	126	0.179878	0.0315875	-1.51717	-3.4229
P04439	ENSG00000206503	ENST00000376809	HLA-A	ENSP00000366005	HLAA_HUMAN	+	6	365	0.000100124	0.00888063	-9.209	-4.71496
Q16653	ENSG00000204655	ENST00000376917	MOG	ENSP00000366115	MOG_HUMAN	+	6	247	0.000442497	0.0459313	-7.72264	-3.03359
Q9UBS5	ENSG00000204681	ENST00000377034	GABBR1	ENSP00000366233	GABR1_HUMAN	-	6	961	0.408772	0.139893	-0.369044	-1.81618
O15205	ENSG00000213886	ENST00000377050	UBD	ENSP00000366249	UBD_HUMAN	-	6	165	0.000100124	0.00721569	-9.209	-4.92426
P35410	ENSG00000204687	ENST00000377127	MAS1L	ENSP00000366331	MAS1L_HUMAN	-	6	378	0.00480161		-5.33399
Q9GZK4	ENSG00000204688	ENST00000377133	OR2H1	ENSP00000366337	OR2H1_HUMAN	+	6	316	0.00291282		-5.83572
O76000	ENSG00000204703	ENST00000377173	OR2B3	ENSP00000366378	OR2B3_HUMAN	-	6	313	0.013647		-4.2805
Q9Y3N9	ENSG00000204704	ENST00000377175	OR2W1	ENSP00000366380	OR2W1_HUMAN	-	6	320	0.0036512		-5.60904
Q5JNZ3	ENSG00000197935	ENST00000377179	ZNF311	ENSP00000366384	ZN311_HUMAN	-	6	666	0.000869657	0.0198111	-7.04654	-3.9015
P14373	ENSG00000204713	ENST00000377199	TRIM27	ENSP00000366404	TRI27_HUMAN	-	6	513	0.5	0.268105	0	-1.00426
Q969J2	ENSG00000187626	ENST00000377294	ZKSCAN4	ENSP00000366509	ZKSC4_HUMAN	-	6	545	0.00209661	0.0265063	-6.16533	-3.60351
Q96KK5	ENSG00000274997	ENST00000377459	H2AC12	ENSP00000366679	H2A1H_HUMAN	+	6	128	0.0143994		-4.22607
O00479	ENSG00000182952	ENST00000377575	HMGN4	ENSP00000366798	HMGN4_HUMAN	+	6	90	0.108615		-2.10497
P78410	ENSG00000186470	ENST00000377708	BTN3A2	ENSP00000366937	BT3A2_HUMAN	+	6	334	0.00101135	0.00472454	-6.89545	-5.35025
P62807	ENSG00000278588	ENST00000377733	H2BC10	ENSP00000366962	H2B1C_HUMAN	+	6	126	0.0729116		-2.5428
Q93077	ENSG00000180573	ENST00000377791	H2AC6	ENSP00000367022	H2A1C_HUMAN	+	6	130	0.171055		-1.57817
Q9Y2C5	ENSG00000146039	ENST00000377905	SLC17A4	ENSP00000367137	S17A4_HUMAN	+	6	497	0.0221207	0.00128272	-3.78887	-6.65749
O76038	ENSG00000079689	ENST00000377961	SCGN	ENSP00000367197	SEGN_HUMAN	+	6	276	0.0255308	0.0468042	-3.64201	-3.01385
Q9GZU0	ENSG00000112308	ENST00000378119	C6orf62	ENSP00000367359	CF062_HUMAN	-	6	229	0.272088	0.130043	-0.984056	-1.90058
O95551	ENSG00000111802	ENST00000378198	TDP2	ENSP00000367440	TYDP2_HUMAN	-	6	362	0.00248785	0.0246646	-5.99385	-3.67741
Q5VV43	ENSG00000137261	ENST00000378214	KIAA0319	ENSP00000367459	K0319_HUMAN	-	6	1072	0.00180493	0.0174697	-6.31543	-4.02966
Q9HD23	ENSG00000124532	ENST00000378386	MRS2	ENSP00000367637	MRS2_HUMAN	+	6	443	0.0470061	0.0394199	-3.00933	-3.19327
Q9UHG0	ENSG00000146038	ENST00000378454	DCDC2	ENSP00000367715	DCDC2_HUMAN	-	6	476	0.00621573	0.00581879	-5.07444	-5.14083
Q8IZ57	ENSG00000152954	ENST00000378491	NRSN1	ENSP00000367752	NRSN1_HUMAN	+	6	195	0.0688882	0.089467	-2.60389	-2.32016
P47928	ENSG00000172201	ENST00000378700	ID4	ENSP00000367972	ID4_HUMAN	+	6	161	0.0453689	0.00693657	-3.0465	-4.96399
Q9BX46	ENSG00000112183	ENST00000379052	RBM24	ENSP00000368341	RBM24_HUMAN	+	6	236	0.131476	0.0535122	-1.88797	-2.87285
Q01151	ENSG00000112149	ENST00000379153	CD83	ENSP00000368450	CD83_HUMAN	+	6	205	0.0603193	0.0272714	-2.74589	-3.57427
Q9NXC2	ENSG00000145990	ENST00000379287	GFOD1	ENSP00000368589	GFOD1_HUMAN	-	6	390	0.5	0.0131326	0	-4.31944
Q9P0N9	ENSG00000145979	ENST00000379300	TBC1D7	ENSP00000368602	TBCD7_HUMAN	-	6	293	0.00810216	0.0135469	-4.80749	-4.28796
P05305	ENSG00000078401	ENST00000379375	EDN1	ENSP00000368683	EDN1_HUMAN	+	6	212	0.000670847	0.0408315	-7.3063	-3.15661
P15822	ENSG00000095951	ENST00000379388	HIVEP1	ENSP00000368698	ZEP1_HUMAN	+	6	2718	0.00273099	0.192908	-5.90036	-1.43123
Q5T4T1	ENSG00000205269	ENST00000379426	TMEM170B	ENSP00000368737	T170B_HUMAN	+	6	132	0.163992	0.0320212	-1.62882	-3.40881
Q14511	ENSG00000111859	ENST00000379446	NEDD9	ENSP00000368759	CASL_HUMAN	-	6	834	0.112671	0.0706435	-2.06374	-2.57685
O75603	ENSG00000124827	ENST00000379491	GCM2	ENSP00000368805	GCM2_HUMAN	-	6	506	0.0121171	0.0233103	-4.40095	-3.73527
Q9NUH8	ENSG00000137210	ENST00000379542	TMEM14B	ENSP00000368858	TM14B_HUMAN	+	6	114	0.000405124	0.010593	-7.81091	-4.53691
Q9NWT1	ENSG00000111845	ENST00000379568	PAK1IP1	ENSP00000368887	PK1IP_HUMAN	+	6	392	0.0504495	0.0294559	-2.93502	-3.49496
O43324	ENSG00000124802	ENST00000379715	EEF1E1	ENSP00000369038	MCA3_HUMAN	-	6	174	0.142286	0.029827	-1.79643	-3.48206
Q8NBS9	ENSG00000239264	ENST00000379757	TXNDC5	ENSP00000369081	TXND5_HUMAN	-	6	432	0.0455477	0.037607	-3.04238	-3.24223
P15924	ENSG00000096696	ENST00000379802	DSP	ENSP00000369129	DESP_HUMAN	+	6	2871	0.0228734	0.0759981	-3.75464	-2.49801
Q9BRS2	ENSG00000124784	ENST00000379834	RIOK1	ENSP00000369162	RIOK1_HUMAN	+	6	568	0.0268848	0.00681352	-3.58894	-4.98201
O75818	ENSG00000124787	ENST00000380051	RPP40	ENSP00000369391	RPP40_HUMAN	-	6	363	0.00613673	0.0157941	-5.08731	-4.1322
O75521	ENSG00000198721	ENST00000380118	ECI2	ENSP00000369461	ECI2_HUMAN	-	6	394	0.00239515	0.0586156	-6.03191	-2.77635
Q5TGL8	ENSG00000168994	ENST00000380283	PXDC1	ENSP00000369636	PXDC1_HUMAN	-	6	231	0.0052453	0.0513042	-5.24516	-2.91732
Q86WA6	ENSG00000137274	ENST00000380379	BPHL	ENSP00000369739	BPHL_HUMAN	+	6	291	0.0243944	0.0394464	-3.68871	-3.19257
P16083	ENSG00000124588	ENST00000380455	NQO2	ENSP00000369822	NQO2_HUMAN	+	6	231	0.000635623	0.0206235	-7.36027	-3.86049
P35237	ENSG00000124570	ENST00000380539	SERPINB6	ENSP00000369912	SPB6_HUMAN	-	6	376	0.00246742	0.0122942	-6.00211	-4.38626
P50453	ENSG00000170542	ENST00000380698	SERPINB9	ENSP00000370074	SPB9_HUMAN	-	6	376	0.0606487	0.0209634	-2.74009	-3.84379
P30740	ENSG00000021355	ENST00000380739	SERPINB1	ENSP00000370115	ILEU_HUMAN	-	6	379	0.0768792	0.0396311	-2.48552	-3.1877
Q96S55	ENSG00000124535	ENST00000380773	WRNIP1	ENSP00000370150	WRIP1_HUMAN	+	6	665	0.0419647	0.0667169	-3.12806	-2.63825
O60547	ENSG00000112699	ENST00000380815	GMDS	ENSP00000370194	GMDS_HUMAN	-	6	372	0.207171	0.0837527	-1.34207	-2.39242
Q15306	ENSG00000137265	ENST00000380956	IRF4	ENSP00000370343	IRF4_HUMAN	+	6	451	0.320668	0.268259	-0.750703	-1.00347
Q5T653	ENSG00000112651	ENST00000388752	MRPL2	ENSP00000373404	RM02_HUMAN	-	6	305	0.0268109	0.0610871	-3.59177	-2.73242
Q5TEZ5	ENSG00000203872	ENST00000388923	C6orf163	ENSP00000373575	CF163_HUMAN	+	6	329	0.0628031	0.0107628	-2.70289	-4.52084
Q5TGI0	ENSG00000146267	ENST00000389677	FAXC	ENSP00000374328	FAXC_HUMAN	-	6	409	0.157199	0.129921	-1.67922	-1.90166
P20226	ENSG00000112592	ENST00000392092	TBP	ENSP00000375942	TBP_HUMAN	+	6	339	0.5	0.0305093	0	-3.45874
Q9Y6R4	ENSG00000085511	ENST00000392142	MAP3K4	ENSP00000375986	M3K4_HUMAN	+	6	1608	0.123861	0.0752296	-1.95637	-2.509
Q9Y5X1	ENSG00000130340	ENST00000392185	SNX9	ENSP00000376024	SNX9_HUMAN	+	6	595	0.033774	0.0389116	-3.35371	-3.20677
Q8NI08	ENSG00000111912	ENST00000392477	NCOA7	ENSP00000376269	NCOA7_HUMAN	+	6	942	0.00131424	0.0735023	-6.63318	-2.53409
Q92558	ENSG00000112290	ENST00000392589	WASF1	ENSP00000376368	WASF1_HUMAN	-	6	559	0.107837	0.292737	-2.11303	-0.882126
Q8NEN0	ENSG00000118690	ENST00000392644	ARMC2	ENSP00000376417	ARMC2_HUMAN	+	6	867	0.0128378	0.0207112	-4.34244	-3.85615
Q9UBD5	ENSG00000135336	ENST00000392844	ORC3	ENSP00000376586	ORC3_HUMAN	+	6	711	0.0181246	0.0046812	-3.99219	-5.35951
Q96KF7	ENSG00000111850	ENST00000392863	SMIM8	ENSP00000376603	SMIM8_HUMAN	+	6	97	0.0203582	0.0074915	-3.8737	-4.88647
Q92481	ENSG00000008196	ENST00000393655	TFAP2B	ENSP00000377265	AP2B_HUMAN	+	6	460	0.169141	0.271735	-1.59173	-0.985838
Q8TB61	ENSG00000157593	ENST00000393812	SLC35B2	ENSP00000377401	S35B2_HUMAN	-	6	432	0.0474234	0.0413677	-3.00005	-3.14301
Q96C00	ENSG00000213588	ENST00000395064	ZBTB9	ENSP00000378503	ZBTB9_HUMAN	+	6	473	0.0879999		-2.33831
P01903	ENSG00000204287	ENST00000395388	HLA-DRA	ENSP00000378786	DRA_HUMAN	+	6	254	0.000100124	0.0316969	-9.209	-3.41933
O95870	ENSG00000204427	ENST00000395952	ABHD16A	ENSP00000379282	ABHGA_HUMAN	-	6	558	0.194576	0.0485237	-1.42054	-2.97596
Q13838	ENSG00000198563	ENST00000396172	DDX39B	ENSP00000379475	DX39B_HUMAN	-	6	428	0.5	0.119946	0	-1.99294
Q6P9F5	ENSG00000204614	ENST00000396581	TRIM40	ENSP00000379826	TRI40_HUMAN	+	6	258	0.000300993	0.0362662	-8.10812	-3.27993
Q9UGF7	ENSG00000112462	ENST00000396806	OR12D3	ENSP00000380023	O12D3_HUMAN	-	6	316	0.00296823		-5.81682
Q8TDH9	ENSG00000188428	ENST00000397457	BLOC1S5	ENSP00000380598	BL1S5_HUMAN	-	6	187	0.125832	0.188055	-1.93832	-1.4627
Q8N7X0	ENSG00000118492	ENST00000397944	ADGB	ENSP00000381036	ADGB_HUMAN	+	6	1667	0.00509731	0.0123789	-5.27393	-4.3793
Q7Z4H3	ENSG00000111906	ENST00000398153	HDDC2	ENSP00000381220	HDDC2_HUMAN	-	6	204	0.00556991	0.021149	-5.18479	-3.83479
Q96NH3	ENSG00000146350	ENST00000398212	TBC1D32	ENSP00000381270	BROMI_HUMAN	-	6	1257	0.00329026	0.00484136	-5.71349	-5.32571
Q30KQ7	ENSG00000214642	ENST00000398718	DEFB113	ENSP00000381703	DB113_HUMAN	-	6	82	0.0133211	0.00726253	-4.305	-4.91774
Q9UMQ6	ENSG00000137225	ENST00000398776	CAPN11	ENSP00000381758	CAN11_HUMAN	+	6	739	0.00438675	0.0180075	-5.42477	-3.99879
Q96B49	ENSG00000214736	ENST00000398881	TOMM6	ENSP00000381856	TOM6_HUMAN	+	6	74	0.0290144	0.0593546	-3.51052	-2.76304
Q9NWH2	ENSG00000215712	ENST00000400788	TMEM242	ENSP00000383594	TM242_HUMAN	-	6	141	0.0110573	0.00729507	-4.49354	-4.91323
Q02952	ENSG00000131016	ENST00000402676	AKAP12	ENSP00000384537	AKA12_HUMAN	+	6	1782	0.000115936	0.0709102	-9.06236	-2.57279
P28476	ENSG00000111886	ENST00000402938	GABRR2	ENSP00000386029	GBRR2_HUMAN	-	6	465	0.00292233	0.0184382	-5.83245	-3.97472
Q5TB80	ENSG00000135315	ENST00000403245	CEP162	ENSP00000385215	CE162_HUMAN	-	6	1403	0.0699782	0.0148144	-2.58702	-4.19723
Q6UWE3	ENSG00000196748	ENST00000403376	CLPSL2	ENSP00000385898	COLL2_HUMAN	+	6	100	0.033232	0.0655553	-3.37044	-2.65706
B7ZBB8	ENSG00000219607	ENST00000405617	PPP1R3G	ENSP00000393832	PP13G_HUMAN	+	6	358	0.000333681		-8.00499
O43524	ENSG00000118689	ENST00000406360	FOXO3	ENSP00000385824	FOXO3_HUMAN	+	6	673	0.132811	0.281724	-1.87633	-0.935925
A1A5C7	ENSG00000137266	ENST00000406686	SLC22A23	ENSP00000385028	S22AN_HUMAN	-	6	686	0.103848	0.0653608	-2.15518	-2.66024
Q5I0X4	ENSG00000221821	ENST00000408925	C6orf226	ENSP00000386146	CF226_HUMAN	-	6	101	0.0223858		-3.77669
A2A288	ENSG00000178199	ENST00000409806	ZC3H12D	ENSP00000386616	ZC12D_HUMAN	-	6	527	0.0217259	0.014032	-3.80728	-4.25228
O75715	ENSG00000224586	ENST00000412168	GPX5	ENSP00000392398	GPX5_HUMAN	+	6	221	0.00416335	0.0160824	-5.47726	-4.11382
P01889	ENSG00000234745	ENST00000412585	HLA-B	ENSP00000399168	HLAB_HUMAN	-	6	362	0.000100124	0.00900359	-9.209	-4.70109
Q96IZ2	ENSG00000111863	ENST00000414691	ADTRP	ENSP00000404416	ADTRP_HUMAN	-	6	230	0.044365	0.0463252	-3.06993	-3.02464
Q6U7Q0	ENSG00000181315	ENST00000415922	ZNF322	ENSP00000418897	ZN322_HUMAN	-	6	402	0.104791		-2.14509
P0DJ93	ENSG00000224531	ENST00000416247	SMIM13	ENSP00000451866	SIM13_HUMAN	+	6	91	0.126334	0.0088153	-1.93377	-4.72241
P28068	ENSG00000242574	ENST00000418107	HLA-DMB	ENSP00000398890	DMB_HUMAN	-	6	263	0.000199407	0.0193831	-8.51996	-3.92378
P01374	ENSG00000226979	ENST00000418386	LTA	ENSP00000413450	TNFB_HUMAN	+	6	205	0.00087946	0.0115955	-7.03532	-4.44547
Q9P2D6	ENSG00000082269	ENST00000418814	FAM135A	ENSP00000410768	F135A_HUMAN	+	6	1515	0.0886736	0.0409658	-2.32994	-3.15319
P04440	ENSG00000223865	ENST00000418931	HLA-DPB1	ENSP00000408146	DPB1_HUMAN	+	6	258	0.000100124	0.00798911	-9.209	-4.82165
Q9UJ04	ENSG00000187189	ENST00000420283	TSPYL4	ENSP00000410943	TSYL4_HUMAN	-	6	414	0.000101614		-9.19423
Q6P444	ENSG00000146410	ENST00000420702	MTFR2	ENSP00000395232	MTFR2_HUMAN	-	6	385	0.0448648	0.00683305	-3.0582	-4.97913
Q96FX8	ENSG00000112378	ENST00000421351	PERP	ENSP00000397157	PERP_HUMAN	-	6	193	0.000102798	0.0729	-9.18264	-2.54297
P24043	ENSG00000196569	ENST00000421865	LAMA2	ENSP00000400365	LAMA2_HUMAN	+	6	3122	0.00482085	0.0270172	-5.32997	-3.58389
Q9Y530	ENSG00000124596	ENST00000424266	OARD1	ENSP00000416829	OARD1_HUMAN	-	6	152	0.0538113	0.00148493	-2.86696	-6.5109
Q5TCS8	ENSG00000155085	ENST00000424296	AK9	ENSP00000410186	KAD9_HUMAN	-	6	1911	0.00605672	0.021018	-5.10051	-3.84113
P00751	ENSG00000243649	ENST00000425368	CFB	ENSP00000416561	CFAB_HUMAN	+	6	764	0.00738135	0.0272764	-4.90139	-3.57408
Q9BW19	ENSG00000237649	ENST00000428849	KIFC1	ENSP00000393963	KIFC1_HUMAN	+	6	673	0.139916	0.03408	-1.81599	-3.34437
P0C0L4	ENSG00000244731	ENST00000428956	C4A	ENSP00000396688	CO4A_HUMAN	+	6	1744	0.427281	0.0433308	-0.292952	-3.09459
Q06643	ENSG00000227507	ENST00000429299	LTB	ENSP00000410481	TNFC_HUMAN	-	6	244	0.129188	0.0213471	-1.90815	-3.82526
P12872	ENSG00000096395	ENST00000430124	MLN	ENSP00000388825	MOTI_HUMAN	-	6	115	0.000833297	0.138593	-7.08929	-1.82703
O15209	ENSG00000236104	ENST00000431845	ZBTB22	ENSP00000407545	ZBT22_HUMAN	-	6	634	0.0603272		-2.74575
Q9P0M2	ENSG00000118507	ENST00000431975	AKAP7	ENSP00000405252	AKA7G_HUMAN	+	6	348	0.000617904	0.00571819	-7.38856	-5.15837
O15533	ENSG00000231925	ENST00000434618	TAPBP	ENSP00000395701	TPSN_HUMAN	-	6	448	0.000463573	0.0157567	-7.67608	-4.1346
Q8NFP4	ENSG00000112139	ENST00000434837	MDGA1	ENSP00000402584	MDGA1_HUMAN	-	6	955	0.0265132	0.0533314	-3.60324	-2.87642
Q9Y385	ENSG00000198833	ENST00000435041	UBE2J1	ENSP00000451261	UB2J1_HUMAN	-	6	318	0.00298818	0.0728047	-5.8101	-2.54438
P0C0L5	ENSG00000224389	ENST00000435363	C4B	ENSP00000415941	CO4B_HUMAN	+	6	1744	0.162138	0.00877813	-1.64241	-4.72668
P54253	ENSG00000124788	ENST00000436367	ATXN1	ENSP00000416360	ATX1_HUMAN	-	6	815	0.127098	0.280009	-1.92687	-0.944419
P0C671	ENSG00000189325	ENST00000437635	BNIP5	ENSP00000418983	BNIP5_HUMAN	-	6	652	0.0002396	0.0217847	-8.3363	-3.80452
O00453	ENSG00000204482	ENST00000438075	LST1	ENSP00000391929	LST1_HUMAN	+	6	97	0.0245359	0.021367	-3.68278	-3.82431
P13765	ENSG00000241106	ENST00000438763	HLA-DOB	ENSP00000390020	DOB_HUMAN	-	6	273	0.00132061	0.0424705	-6.62834	-3.11555
Q5JS54	ENSG00000180822	ENST00000438998	PSMG4	ENSP00000413353	PSMG4_HUMAN	+	6	123	0.018768	0.00351994	-3.95666	-5.64578
Q8N6K7	ENSG00000164483	ENST00000439090	SAMD3	ENSP00000403565	SAMD3_HUMAN	-	6	520	0.0499015	0.0138659	-2.94651	-4.26436
P62269	ENSG00000231500	ENST00000439602	RPS18	ENSP00000393241	RS18_HUMAN	+	6	152	0.5	0.242082	0	-1.1413
Q6ZWI9	ENSG00000251258	ENST00000441065	RFPL4B	ENSP00000423391	RFPLB_HUMAN	+	6	263	0.00253241		-5.97605
Q9H7B2	ENSG00000197498	ENST00000441448	RPF2	ENSP00000402338	RPF2_HUMAN	+	6	306	0.0912448	0.0819974	-2.29853	-2.41551
Q8TEZ7	ENSG00000170915	ENST00000442253	PAQR8	ENSP00000406197	PAQR8_HUMAN	+	6	354	0.145408		-1.77108
Q9H633	ENSG00000241370	ENST00000442966	RPP21	ENSP00000403833	RPP21_HUMAN	+	6	154	0.000100124	0.00651051	-9.209	-5.02781
Q9NWS8	ENSG00000155906	ENST00000444024	RMND1	ENSP00000412708	RMND1_HUMAN	-	6	449	0.00140745	0.0263104	-6.56456	-3.61113
Q96KK4	ENSG00000206474	ENST00000444197	OR10C1	ENSP00000419119	O10C1_HUMAN	+	6	312	0.000196612		-8.53408
Q96KW2	ENSG00000158553	ENST00000444565	POM121L2	ENSP00000392726	P12L2_HUMAN	-	6	1035	0.000100148		-9.20876
Q8N1B4	ENSG00000223501	ENST00000445902	VPS52	ENSP00000409952	VPS52_HUMAN	-	6	723	0.189783	0.0493292	-1.45142	-2.95865
Q9GZR1	ENSG00000112701	ENST00000447266	SENP6	ENSP00000402527	SENP6_HUMAN	+	6	1112	0.0206488	0.0932521	-3.85923	-2.27456
P01375	ENSG00000232810	ENST00000449264	TNF	ENSP00000398698	TNFA_HUMAN	+	6	233	0.0354841	0.0778714	-3.30254	-2.47163
Q9UDY6	ENSG00000204613	ENST00000449742	TRIM10	ENSP00000397073	TRI10_HUMAN	-	6	481	0.00216993	0.0176691	-6.13089	-4.01811
Q5TD97	ENSG00000112214	ENST00000450218	FHL5	ENSP00000396390	FHL5_HUMAN	+	6	284	0.000100124	0.0272758	-9.209	-3.5741
Q96D71	ENSG00000135597	ENST00000450536	REPS1	ENSP00000392065	REPS1_HUMAN	-	6	796	0.0440721	0.0721801	-3.07686	-2.55367
Q8IW70	ENSG00000178233	ENST00000451188	TMEM151B	ENSP00000393161	T151B_HUMAN	+	6	566	0.162394	0.102805	-1.64052	-2.16644
O96024	ENSG00000235863	ENST00000451237	B3GALT4	ENSP00000390784	B3GT4_HUMAN	+	6	378	0.275116		-0.968821
Q9UMY1	ENSG00000225921	ENST00000451315	NOL7	ENSP00000405674	NOL7_HUMAN	+	6	257	0.0580199	0.0111743	-2.7872	-4.4829
Q8WXF0	ENSG00000154548	ENST00000452027	SRSF12	ENSP00000414302	SRS12_HUMAN	-	6	261	0.0995131	0.06443	-2.20265	-2.67558
Q6R2W3	ENSG00000232040	ENST00000452236	ZBED9	ENSP00000395259	SCND3_HUMAN	-	6	1325	0.0536706	0.0267932	-2.86972	-3.59245
H0UI37	ENSG00000279170	ENST00000452647	TSTD3	ENSP00000489733	TSTD3_HUMAN	+	6	97	0.0240805	0.077981	-3.70198	-2.4701
Q12899	ENSG00000234127	ENST00000454678	TRIM26	ENSP00000410446	TRI26_HUMAN	-	6	539	0.383808	0.0368281	-0.473416	-3.26397
Q8NFP0	ENSG00000179165	ENST00000454782	PXT1	ENSP00000419944	PXT1_HUMAN	-	6	134	0.00116091	0.0100134	-6.75739	-4.59377
P24046	ENSG00000146276	ENST00000454853	GABRR1	ENSP00000412673	GBRR1_HUMAN	-	6	479	0.0194369	0.0117867	-3.92095	-4.42893
P22061	ENSG00000120265	ENST00000464889	PCMT1	ENSP00000420813	PIMT_HUMAN	+	6	227	0.0633076	0.104164	-2.69435	-2.15179
Q9H446	ENSG00000111832	ENST00000466444	RWDD1	ENSP00000420357	RWDD1_HUMAN	+	6	243	0.188436	0.112566	-1.4602	-2.06479
Q9ULC3	ENSG00000112210	ENST00000468148	RAB23	ENSP00000417610	RAB23_HUMAN	-	6	237	0.00192654	0.0209911	-6.2501	-3.84244
P60508	ENSG00000244476	ENST00000472091	ERVFRD-1	ENSP00000420174	SYCY2_HUMAN	-	6	538	0.0826461		-2.40693
Q96EK7	ENSG00000112584	ENST00000476287	FAM120B	ENSP00000417970	F120B_HUMAN	+	6	910	0.00185175	0.00912273	-6.28977	-4.68782
Q86T20	ENSG00000186577	ENST00000476320	SMIM29	ENSP00000417604	SIM29_HUMAN	-	6	102	0.0194091	0.0647267	-3.92241	-2.67067
Q6UWU4	ENSG00000198663	ENST00000480824	C6orf89	ENSP00000475947	CF089_HUMAN	+	6	347	0.045498	0.120547	-3.04352	-1.98726
Q96Q07	ENSG00000183826	ENST00000481247	BTBD9	ENSP00000418751	BTBD9_HUMAN	-	6	612	0.108451	0.0353525	-2.10666	-3.30639
Q5T2D2	ENSG00000112195	ENST00000483722	TREML2	ENSP00000418767	TRML2_HUMAN	-	6	321	0.000132366	0.0140116	-8.92981	-4.25376
Q6ZU52	ENSG00000189367	ENST00000483725	KIAA0408	ENSP00000435150	K0408_HUMAN	-	6	694	0.00391645	0.0829102	-5.53865	-2.40345
Q14738	ENSG00000112640	ENST00000485511	PPP2R5D	ENSP00000417963	2A5D_HUMAN	+	6	602	0.5	0.134687	0	-1.86014
O60888	ENSG00000112514	ENST00000488034	CUTA	ENSP00000417544	CUTA_HUMAN	-	6	179	0.0163514	0.039246	-4.09695	-3.19787
Q8N6D2	ENSG00000180537	ENST00000488300	RNF182	ENSP00000420465	RN182_HUMAN	+	6	247	0.0382621		-3.22428
Q96RN1	ENSG00000112053	ENST00000490799	SLC26A8	ENSP00000417638	S26A8_HUMAN	-	6	970	0.00315639	0.00375031	-5.75516	-5.58216
P09210	ENSG00000244067	ENST00000493422	GSTA2	ENSP00000420168	GSTA2_HUMAN	-	6	222	0.000100124	0.00498498	-9.209	-5.29633
Q6DKI1	ENSG00000146223	ENST00000493763	RPL7L1	ENSP00000418221	RL7L_HUMAN	+	6	255	0.0647848	0.0248193	-2.6697	-3.671
Q5STR5	ENSG00000286920	ENST00000494082	SMIM40	ENSP00000496397	SIM40_HUMAN	-	6	79	0.0233984	0.0131142	-3.73141	-4.32086
Q8N0V5	ENSG00000111846	ENST00000495262	GCNT2	ENSP00000419411	GNT2A_HUMAN	+	6	402	0.0280438	0.022018	-3.54554	-3.79363
O15211	ENSG00000237441	ENST00000497454	RGL2	ENSP00000420211	RGL2_HUMAN	-	6	777	0.266874	0.0956404	-1.01054	-2.24663
Q70EL2	ENSG00000123552	ENST00000500704	USP45	ENSP00000424372	UBP45_HUMAN	-	6	814	0.000601645	0.0031031	-7.41524	-5.77225
O00584	ENSG00000026297	ENST00000508775	RNASET2	ENSP00000426455	RNT2_HUMAN	-	6	256	0.00914268	0.00771226	-4.68562	-4.8572
Q5TGJ6	ENSG00000112273	ENST00000510882	HDGFL1	ENSP00000442129	HDGL1_HUMAN	+	6	251	0.0436163		-3.08773
O95394	ENSG00000013375	ENST00000513973	PGM3	ENSP00000424874	AGM1_HUMAN	-	6	542	0.0504454	0.0242058	-2.9351	-3.69666
Q8IYX8	ENSG00000183137	ENST00000517392	CEP57L1	ENSP00000427844	CE57L_HUMAN	+	6	460	0.0181143	0.0202646	-3.99277	-3.87841
Q92769	ENSG00000196591	ENST00000519065	HDAC2	ENSP00000430432	HDAC2_HUMAN	-	6	488	0.5	0.27623	0	-0.963241
P24863	ENSG00000112237	ENST00000520429	CCNC	ENSP00000428982	CCNC_HUMAN	-	6	283	0.230082	0.229936	-1.20785	-1.20867
Q8IXY8	ENSG00000185250	ENST00000521072	PPIL6	ENSP00000427929	PPIL6_HUMAN	-	6	311	0.0297	0.0309472	-3.48646	-3.44404
Q8TC41	ENSG00000146373	ENST00000521654	RNF217	ENSP00000428698	RN217_HUMAN	+	6	542	0.0114897	0.0829194	-4.45475	-2.40333
Q9NU23	ENSG00000083099	ENST00000523377	LYRM2	ENSP00000430025	LYRM2_HUMAN	-	6	88	0.00018748	0.0241623	-8.58165	-3.6985
Q6PEY0	ENSG00000164411	ENST00000525899	GJB7	ENSP00000435355	CXB7_HUMAN	-	6	223	0.000117898		-9.04558
Q9GZY1	ENSG00000254440	ENST00000527246	PBOV1	ENSP00000432353	PBOV1_HUMAN	-	6	135	0.00589037		-5.12853
Q9NYF8	ENSG00000029363	ENST00000531224	BCLAF1	ENSP00000435210	BCLF1_HUMAN	-	6	920	0.0824957	0.0434312	-2.40891	-3.09217
Q16890	ENSG00000111907	ENST00000534000	TPD52L1	ENSP00000434142	TPD53_HUMAN	+	6	204	0.0718567	0.0124521	-2.55851	-4.37334
H3BQB6	ENSG00000230873	ENST00000536551	STMND1	ENSP00000455698	STMD1_HUMAN	+	6	276	0.0910708	0.0162695	-2.30063	-4.10206
P04179	ENSG00000112096	ENST00000538183	SOD2	ENSP00000446252	SODM_HUMAN	-	6	222	0.00122518	0.037345	-6.70344	-3.2495
Q14833	ENSG00000124493	ENST00000538487	GRM4	ENSP00000440556	GRM4_HUMAN	-	6	912	0.136719	0.0504779	-1.84281	-2.93442
Q008S8	ENSG00000203734	ENST00000541398	ECT2L	ENSP00000442307	ECT2L_HUMAN	+	6	904	0.00437408	0.00159268	-5.42768	-6.44074
H3BR10	ENSG00000256162	ENST00000541421	SMLR1	ENSP00000456026	SMLR1_HUMAN	+	6	107	0.000396975	0.0575733	-7.83124	-2.7954
Q16342	ENSG00000071994	ENST00000541970	PDCD2	ENSP00000439467	PDCD2_HUMAN	-	6	344	0.00580852	0.0180326	-5.1426	-3.99738
O95835	ENSG00000131023	ENST00000543571	LATS1	ENSP00000437550	LATS1_HUMAN	-	6	1130	0.272038	0.174554	-0.984309	-1.55369
B4E2M5	ENSG00000230062	ENST00000565422	ANKRD66	ENSP00000454770	ANR66_HUMAN	+	6	196	0.00179084	0.0989416	-6.32328	-2.20904
H3BNL8	ENSG00000260286	ENST00000565469	ARMH2	ENSP00000454913	ARMD2_HUMAN	-	6	230	0.0650544	0.0829003	-2.66526	-2.40358
A0A1B0GU29	ENSG00000262543	ENST00000573100	SMIM28	ENSP00000489939	SIM28_HUMAN	+	6	152	0.00591177	0.00574384	-5.12488	-5.15387
A0A1B0GTQ4	ENSG00000262179	ENST00000573382	MYMX	ENSP00000490143	MYMX_HUMAN	+	6	84	0.000351746		-7.95225
P25205	ENSG00000112118	ENST00000596288	MCM3	ENSP00000472940	MCM3_HUMAN	-	6	808	0.0776115	0.0170436	-2.47525	-4.05479
Q14573	ENSG00000096433	ENST00000605930	ITPR3	ENSP00000475177	ITPR3_HUMAN	+	6	2671	0.0420613	0.0240301	-3.12566	-3.70413
P25063	ENSG00000272398	ENST00000606017	CD24	ENSP00000475625	CD24_HUMAN	-	6	80	0.00192822	0.00716498	-6.24923	-4.93136
P42685	ENSG00000111816	ENST00000606080	FRK	ENSP00000476145	FRK_HUMAN	-	6	505	0.00935123	0.0129638	-4.66285	-4.33254
Q9NXA8	ENSG00000124523	ENST00000606117	SIRT5	ENSP00000476228	SIR5_HUMAN	+	6	310	0.0135208	0.00234179	-4.28991	-6.0545
O95989	ENSG00000272325	ENST00000607016	NUDT3	ENSP00000476119	NUDT3_HUMAN	-	6	172	0.296024	0.163046	-0.866306	-1.63574
Q9Y5Z4	ENSG00000051620	ENST00000607197	HEBP2	ENSP00000475750	HEBP2_HUMAN	+	6	205	0.00148729	0.0728692	-6.50931	-2.54343
Q9BRT2	ENSG00000137288	ENST00000607484	UQCC2	ENSP00000476140	UQCC2_HUMAN	-	6	126	0.114948	0.00797135	-2.04117	-4.8239
Q6P9H4	ENSG00000153721	ENST00000607772	CNKSR3	ENSP00000475915	CNKR3_HUMAN	-	6	555	0.078967	0.0511574	-2.45647	-2.92034
Q6ZYL4	ENSG00000272047	ENST00000607778	GTF2H5	ENSP00000476100	TF2H5_HUMAN	+	6	71	0.0100799	0.00699346	-4.58708	-4.95576
Q4VX76	ENSG00000164674	ENST00000611299	SYTL3	ENSP00000483936	SYTL3_HUMAN	+	6	610	0.000245085	0.0169825	-8.31366	-4.05844
Q99525	ENSG00000275663	ENST00000611444	H4C7	ENSP00000477870	H4G_HUMAN	-	6	98	0.00383097		-5.5608
P29966	ENSG00000277443	ENST00000612661	MARCKS	ENSP00000478061	MARCS_HUMAN	+	6	332	0.0356888	0.0131081	-3.29658	-4.32133
Q7Z6P3	ENSG00000255587	ENST00000612677	RAB44	ENSP00000481054	RAB44_HUMAN	+	6	1021	0.0136213	0.00130684	-4.28241	-6.63883
P21580	ENSG00000118503	ENST00000612899	TNFAIP3	ENSP00000481570	TNAP3_HUMAN	+	6	790	0.0192656	0.312172	-3.92998	-0.789982
P49643	ENSG00000146143	ENST00000615550	PRIM2	ENSP00000484105	PRI2_HUMAN	+	6	509	0.102055	0.014256	-2.1746	-4.23622
P04908	ENSG00000278463	ENST00000615868	H2AC4	ENSP00000483842	H2A1B_HUMAN	-	6	130	0.0110424		-4.49491
P33778	ENSG00000276410	ENST00000615966	H2BC3	ENSP00000482674	H2B1B_HUMAN	-	6	126	0.051203		-2.9194
P23527	ENSG00000274641	ENST00000616182	H2BC17	ENSP00000477527	H2B1O_HUMAN	+	6	126	0.0890911		-2.32478
P35442	ENSG00000186340	ENST00000617924	THBS2	ENSP00000482784	TSP2_HUMAN	-	6	1172	0.118944	0.0270574	-2.00247	-3.58236
Q9NXL9	ENSG00000111877	ENST00000619706	MCM9	ENSP00000480469	MCM9_HUMAN	-	6	1143	0.000100124	0.00977473	-9.209	-4.61813
Q14993	ENSG00000082293	ENST00000620364	COL19A1	ENSP00000480474	COJA1_HUMAN	+	6	1142	0.0135793	0.0407161	-4.28554	-3.15956
Q99879	ENSG00000273703	ENST00000621112	H2BC14	ENSP00000477907	H2B1M_HUMAN	+	6	126	0.0651781		-2.66323
Q15007	ENSG00000146457	ENST00000621533	WTAP	ENSP00000479438	FL2D_HUMAN	+	6	396	0.5	0.269858	0	-0.995344
A0A096LNT9	ENSG00000287363	ENST00000623004	GUCA1ANB	ENSP00000485219	A0A096LNT9_HUMAN	+	6	112	0.0207125	0.00776677	-3.85609	-4.8501
Q93096	ENSG00000112245	ENST00000626021	PTP4A1	ENSP00000485687	TP4A1_HUMAN	+	6	173	0.428164	0.129441	-0.289344	-1.90591
P01215	ENSG00000135346	ENST00000627148	CGA	ENSP00000486024	GLHA_HUMAN	-	6	116	0.347017	0.123458	-0.632177	-1.96009
Q9NYJ8	ENSG00000055208	ENST00000637181	TAB2	ENSP00000490618	TAB2_HUMAN	+	6	693	0.269912	0.329965	-0.995069	-0.708344
Q9GZK6	ENSG00000204702	ENST00000641659	OR2J1	ENSP00000493312	OR2J1_HUMAN	+	6	312	0.000219081		-8.42585
Q9UGF6	ENSG00000243729	ENST00000641768	OR5V1	ENSP00000493269	OR5V1_HUMAN	-	6	321	0.000107518		-9.13775
O95918	ENSG00000204657	ENST00000641840	OR2H2	ENSP00000492959	OR2H2_HUMAN	+	6	312	0.000179966		-8.62256
Q9UGF5	ENSG00000204695	ENST00000641895	OR14J1	ENSP00000492893	O14J1_HUMAN	+	6	321	0.00190937		-6.25907
P58182	ENSG00000280236	ENST00000642051	OR12D2	ENSP00000493463	O12D2_HUMAN	+	6	307	0.000189139		-8.57284
O15160	ENSG00000171453	ENST00000642195	POLR1C	ENSP00000496044	RPAC1_HUMAN	+	6	346	0.0390488	0.00987027	-3.20311	-4.60831
Q9UIL4	ENSG00000125337	ENST00000643607	KIF25	ENSP00000496229	KIF25_HUMAN	+	6	384	0.000318177	0.0096649	-8.05258	-4.62954
Q9UL01	ENSG00000111817	ENST00000644252	DSE	ENSP00000494147	DSE_HUMAN	+	6	958	0.117564	0.0654958	-2.0157	-2.65803
Q9H1N7	ENSG00000124786	ENST00000644923	SLC35B3	ENSP00000496368	S35B3_HUMAN	-	6	401	0.0204217	0.00551581	-3.87053	-5.19461
P22105	ENSG00000168477	ENST00000644971	TNXB	ENSP00000496448	TENX_HUMAN	-	6	4244	0.000100124	0.0232776	-9.209	-3.73671
Q12947	ENSG00000137273	ENST00000645481	FOXF2	ENSP00000496415	FOXF2_HUMAN	+	6	444	0.0802997	0.143257	-2.43828	-1.7885
Q12948	ENSG00000054598	ENST00000645831	FOXC1	ENSP00000493906	FOXC1_HUMAN	+	6	553	0.0901117		-2.31227
Q96PV0	ENSG00000197283	ENST00000646630	SYNGAP1	ENSP00000496007	SYGP1_HUMAN	+	6	1343	0.433362	0.332005	-0.268149	-0.699133
Q13950	ENSG00000124813	ENST00000647337	RUNX2	ENSP00000495497	RUNX2_HUMAN	+	6	521	0.187654	0.182901	-1.46532	-1.49682
Q96JX3	ENSG00000122335	ENST00000647468	SERAC1	ENSP00000496731	SRAC1_HUMAN	-	6	654	0.0300462	0.0428133	-3.47451	-3.10715
P22413	ENSG00000197594	ENST00000647893	ENPP1	ENSP00000498074	ENPP1_HUMAN	+	6	925	0.028105	0.0202906	-3.5433	-3.8771
Q16552	ENSG00000112115	ENST00000648244	IL17A	ENSP00000497968	IL17_HUMAN	+	6	155	0.103257	0.0119123	-2.16155	-4.4182
Q9Y247	ENSG00000145945	ENST00000648326	FAM50B	ENSP00000496837	FA50B_HUMAN	+	6	325	0.283915		-0.925124
P46783	ENSG00000124614	ENST00000648437	RPS10	ENSP00000497917	RS10_HUMAN	-	6	165	0.300086	0.158893	-0.846888	-1.66649
O95866	ENSG00000204420	ENST00000649779	MPIG6B	ENSP00000497720	G6B_HUMAN	+	6	241	0.0292293	0.0273456	-3.50292	-3.57147
Q9NUN5	ENSG00000168216	ENST00000649934	LMBRD1	ENSP00000497690	LMBD1_HUMAN	-	6	540	0.0145227	0.00989466	-4.21741	-4.60582
P48506	ENSG00000001084	ENST00000650454	GCLC	ENSP00000497574	GSH1_HUMAN	-	6	637	0.144133	0.110694	-1.78138	-2.08368
Q8NB78	ENSG00000165097	ENST00000650836	KDM1B	ENSP00000499208	KDM1B_HUMAN	+	6	822	0.087947	0.0537157	-2.33896	-2.86884
Q03692	ENSG00000123500	ENST00000651968	COL10A1	ENSP00000498802	COAA1_HUMAN	-	6	680	0.00360712	0.00509612	-5.62123	-5.27417
P48147	ENSG00000085377	ENST00000652536	PREP	ENSP00000499089	PPCE_HUMAN	-	6	710	0.0180806	0.0717253	-3.99467	-2.56048
P35659	ENSG00000124795	ENST00000652689	DEK	ENSP00000498653	DEK_HUMAN	-	6	375	0.0518887	0.079748	-2.90537	-2.44578
Q5TF39	ENSG00000173214	ENST00000671876	MFSD4B	ENSP00000500934	MFS4B_HUMAN	+	6	518	0.0209277	0.0559852	-3.84553	-2.82505
Q496A3	ENSG00000249481	ENST00000674044	SPATS1	ENSP00000501191	SPAS1_HUMAN	+	6	300	0.00186048	0.0286419	-6.28506	-3.52382
P04201	ENSG00000130368	ENST00000674077	MAS1	ENSP00000501180	MAS_HUMAN	+	6	325	0.00608112		-5.09647
Q9UM63	ENSG00000118495	ENST00000674357	PLAGL1	ENSP00000501459	PLAL1_HUMAN	-	6	463	0.164515	0.0104548	-1.62501	-4.55018
Q9UPZ9	ENSG00000112144	ENST00000676107	CILK1	ENSP00000501692	CILK1_HUMAN	-	6	632	0.0599983	0.0570658	-2.75157	-2.80479
Q5ST30	ENSG00000137411	ENST00000676266	VARS2	ENSP00000502585	SYVM_HUMAN	+	6	1063	0.000100135	0.0130779	-9.20889	-4.32367
Q96JS3	ENSG00000137338	ENST00000682144	PGBD1	ENSP00000506997	PGBD1_HUMAN	+	6	809	0.000262303	0.00245956	-8.24575	-6.00531
Q8IVF5	ENSG00000146426	ENST00000682666	TIAM2	ENSP00000507157	TIAM2_HUMAN	+	6	1701	0.00436168	0.03723	-5.43053	-3.2527
Q70CQ1	ENSG00000164663	ENST00000682992	USP49	ENSP00000507239	UBP49_HUMAN	-	6	688	0.264955	0.0677539	-1.02037	-2.62172
Q6ZRQ5	ENSG00000146263	ENST00000683635	MMS22L	ENSP00000508046	MMS22_HUMAN	-	6	1243	0.000884249	0.066789	-7.02989	-2.63709
P49910	ENSG00000197279	ENST00000683778	ZNF165	ENSP00000507525	ZN165_HUMAN	+	6	485	0.0319051	0.0141698	-3.41257	-4.24237
Q99676	ENSG00000096654	ENST00000683788	ZNF184	ENSP00000508298	ZN184_HUMAN	-	6	751	0.0321471	0.0104637	-3.40476	-4.54933
A8MW99	ENSG00000269964	ENST00000684080	MEI4	ENSP00000507827	MEI4_HUMAN	+	6	385	0.0465979	0.0628211	-3.01848	-2.70258
Q13410	ENSG00000124557	ENST00000684113	BTN1A1	ENSP00000507193	BT1A1_HUMAN	+	6	526	0.000119771	0.00757198	-9.02981	-4.8757
O43309	ENSG00000158691	ENST00000684592	ZSCAN12	ENSP00000507347	ZSC12_HUMAN	-	6	611	0.000160364	0.0564147	-8.73791	-2.81696
O14804	ENSG00000135569	ENST00000258034	TAAR5	ENSP00000258034	TAAR5_HUMAN	-	6	337	0.00195132		-6.2373
Q969N4	ENSG00000146385	ENST00000275200	TAAR8	ENSP00000275200	TAAR8_HUMAN	+	6	342	0.00103052		-6.87667
P58876	ENSG00000158373	ENST00000289316	H2BC5	ENSP00000289316	H2B1D_HUMAN	+	6	126	0.0682768	0.00383343	-2.61347	-5.56015
Q3MJ62	ENSG00000187987	ENST00000289788	ZSCAN23	ENSP00000289788	ZSC23_HUMAN	-	6	389	0.0142505	0.0062013	-4.23661	-5.07678
Q6AI39	ENSG00000112624	ENST00000314073	BICRAL	ENSP00000313933	BICRL_HUMAN	+	6	1079	0.213104	0.29849	-1.30632	-0.8545
Q7Z4R8	ENSG00000185127	ENST00000332290	C6orf120	ENSP00000346931	CF120_HUMAN	+	6	191	0.0251153		-3.65884
P51684	ENSG00000112486	ENST00000341935	CCR6	ENSP00000343952	CCR6_HUMAN	+	6	374	0.163326	0.00524046	-1.63368	-5.24609
Q15651	ENSG00000118418	ENST00000344726	HMGN3	ENSP00000341267	HMGN3_HUMAN	-	6	99	0.0484563	0.122757	-2.97742	-1.96658
Q9Y6P5	ENSG00000080546	ENST00000356644	SESN1	ENSP00000349061	SESN1_HUMAN	-	6	492	0.00730845	0.0227871	-4.91139	-3.75851
Q8TD07	ENSG00000164520	ENST00000357183	RAET1E	ENSP00000349709	RAE1E_HUMAN	-	6	263	0.000100124	0.00594521	-9.209	-5.11921
Q9ULL1	ENSG00000120278	ENST00000358517	PLEKHG1	ENSP00000351318	PKHG1_HUMAN	+	6	1385	0.0501542	0.0797905	-2.9412	-2.4452
P01911	ENSG00000196126	ENST00000360004	HLA-DRB1	ENSP00000353099	DRB1_HUMAN	-	6	266	0.000100124	0.00125252	-9.209	-6.68134
Q8N699	ENSG00000120279	ENST00000367245	MYCT1	ENSP00000356214	MYCT1_HUMAN	+	6	235	0.00555996	0.0296736	-5.18659	-3.48738
P46939	ENSG00000152818	ENST00000367545	UTRN	ENSP00000356515	UTRN_HUMAN	+	6	3433	0.0736049	0.0261997	-2.53259	-3.61546
Q8N1K5	ENSG00000172673	ENST00000368248	THEMIS	ENSP00000357231	THMS1_HUMAN	-	6	641	0.00654775	0.0424579	-5.02206	-3.11586
Q5JW98	ENSG00000164451	ENST00000368596	CALHM4	ENSP00000357585	CAHM4_HUMAN	+	6	314	0.00390261	0.0139317	-5.5422	-4.25956
Q5TAB7	ENSG00000203877	ENST00000369689	RIPPLY2	ENSP00000358703	RIPP2_HUMAN	+	6	128	0.0900648	0.0427242	-2.31284	-3.10933
Q4VXA5	ENSG00000135314	ENST00000370384	KHDC1	ENSP00000359411	KHDC1_HUMAN	-	6	237	0.00322542	0.00124326	-5.73346	-6.68877
Q5VVH2	ENSG00000198225	ENST00000370659	FKBP1C	ENSP00000359693	Q5VVH2_HUMAN	+	6	108	0.00541758		-5.21267
Q7RTV2	ENSG00000182793	ENST00000370989	GSTA5	ENSP00000360028	GSTA5_HUMAN	-	6	222	0.000530753	0.00351432	-7.54068	-5.64739
Q6U736	ENSG00000124818	ENST00000371211	OPN5	ENSP00000360255	OPN5_HUMAN	+	6	354	0.183367	0.0293706	-1.4937	-3.49795
Q5JTD7	ENSG00000204052	ENST00000372441	LRRC73	ENSP00000361518	LRC73_HUMAN	-	6	316	0.151269	0.0144313	-1.72469	-4.22382
Q5JTD0	ENSG00000137221	ENST00000372449	TJAP1	ENSP00000361527	TJAP1_HUMAN	+	6	557	0.0421576	0.0598143	-3.12327	-2.75483
Q96PN7	ENSG00000124496	ENST00000372922	TRERF1	ENSP00000362013	TREF1_HUMAN	-	6	1200	0.0623948	0.275366	-2.70985	-0.967564
Q96KQ7	ENSG00000204371	ENST00000375537	EHMT2	ENSP00000364687	EHMT2_HUMAN	-	6	1210	0.209424	0.0859573	-1.3284	-2.36403
O00299	ENSG00000213719	ENST00000375784	CLIC1	ENSP00000364940	CLIC1_HUMAN	-	6	241	0.15464	0.17176	-1.69866	-1.5732
O95868	ENSG00000244355	ENST00000375825	LY6G6D	ENSP00000364985	LY66D_HUMAN	+	6	133	0.00399392	0.0118443	-5.51898	-4.42399
Q8NDX9	ENSG00000240053	ENST00000375864	LY6G5B	ENSP00000365024	LY65B_HUMAN	+	6	201	0.000914992	0.00845041	-6.99568	-4.76505
P10321	ENSG00000204525	ENST00000376228	HLA-C	ENSP00000365402	HLAC_HUMAN	-	6	366	0.000314034	0.029171	-8.06569	-3.50497
Q8TD31	ENSG00000204536	ENST00000376266	CCHCR1	ENSP00000365442	CCHCR_HUMAN	-	6	782	0.000100124	0.0173731	-9.209	-4.03531
Q99880	ENSG00000185130	ENST00000377401	H2BC13	ENSP00000366618	H2B1L_HUMAN	-	6	126	0.00483762		-5.32648
Q96AQ8	ENSG00000050393	ENST00000379170	MCUR1	ENSP00000368468	MCUR1_HUMAN	-	6	359	0.00091775	0.0129112	-6.99267	-4.33666
Q8NHY5	ENSG00000188996	ENST00000380907	HUS1B	ENSP00000370293	HUS1B_HUMAN	-	6	278	0.00336635		-5.69055
Q5SRR4	ENSG00000204428	ENST00000383237	LY6G5C	ENSP00000372724	LY65C_HUMAN	-	6	150	0.0182437	0.101477	-3.98552	-2.18092
P20036	ENSG00000231389	ENST00000419277	HLA-DPA1	ENSP00000393566	DPA1_HUMAN	-	6	260	0.000100124	0.00987878	-9.209	-4.60744
Q86YW5	ENSG00000161911	ENST00000426005	TREML1	ENSP00000402855	TRML1_HUMAN	-	6	311	0.0842135	0.0110324	-2.38643	-4.49583
Q96RI9	ENSG00000237110	ENST00000434551	TAAR9	ENSP00000424607	TAAR9_HUMAN	+	6	348	0.00297124		-5.8158
A0A3B3IU46	ENSG00000235272	ENST00000444122	RAMACL	ENSP00000498060	A0A3B3IU46_HUMAN	-	6	118	0.011743		-4.43268
A6NN92	ENSG00000203733	ENST00000450456	GJE1	ENSP00000455469	CXE1_HUMAN	+	6	205	0.000127985	0.0223392	-8.96347	-3.77882
O60641	ENSG00000065609	ENST00000521743	SNAP91	ENSP00000428215	AP180_HUMAN	-	6	907	0.076857	0.217947	-2.48584	-1.27767
Q5TF21	ENSG00000214338	ENST00000525778	SOGA3	ENSP00000434570	SOGA3_HUMAN	-	6	947	0.449663	0.0462288	-0.202033	-3.02682
Q5SZD1	ENSG00000197261	ENST00000529246	C6orf141	ENSP00000434602	CF141_HUMAN	+	6	244	0.000139539		-8.87703
E2RYF6	ENSG00000261272	ENST00000561890	MUC22	ENSP00000455906	MUC22_HUMAN	+	6	1773	0.000100124	0.0102543	-9.209	-4.56975
Q5SRN2	ENSG00000204296	ENST00000612031	TSBP1	ENSP00000480403	TSBP1_HUMAN	-	6	563	0.000100124	0.0438089	-9.209	-3.08312
Q99877	ENSG00000233822	ENST00000612898	H2BC15	ENSP00000483903	H2B1N_HUMAN	+	6	126	0.0237946		-3.71422
Q93079	ENSG00000275713	ENST00000619466	H2BC9	ENSP00000479169	H2B1H_HUMAN	+	6	126	0.0353943		-3.30517
Q9GZK7	ENSG00000204694	ENST00000641152	OR11A1	ENSP00000493093	O11A1_HUMAN	-	6	315	0.00667596		-5.00254
Q9NZA1	ENSG00000112782	ENST00000185206	CLIC5	ENSP00000185206	CLIC5_HUMAN	-	6	410	0.0111175	0.0338794	-4.48805	-3.35048
Q86SQ4	ENSG00000112414	ENST00000230173	ADGRG6	ENSP00000230173	AGRG6_HUMAN	+	6	1221	0.0411995	0.0673922	-3.14726	-2.62746
O00141	ENSG00000118515	ENST00000237305	SGK1	ENSP00000237305	SGK1_HUMAN	-	6	431	0.196964	0.0975611	-1.40538	-2.22462
Q9UK97	ENSG00000112146	ENST00000244426	FBXO9	ENSP00000244426	FBX9_HUMAN	+	6	447	0.136574	0.0561817	-1.84404	-2.82134
Q9Y4F9	ENSG00000111913	ENST00000259698	RIPOR2	ENSP00000259698	RIPR2_HUMAN	-	6	1068	0.0251326	0.0910106	-3.65813	-2.30136
Q8WWN9	ENSG00000074706	ENST00000265198	IPCEF1	ENSP00000265198	ICEF1_HUMAN	-	6	437	0.146368	0.0234836	-1.76337	-3.72769
O00624	ENSG00000112337	ENST00000265425	SLC17A2	ENSP00000265425	NPT3_HUMAN	-	6	439	0.00799683	0.0092288	-4.82068	-4.67615
Q5VWP3	ENSG00000146147	ENST00000274897	MLIP	ENSP00000274897	MLIP_HUMAN	+	6	458	0.000100124	0.0150095	-9.209	-4.18395
Q6Q6R5	ENSG00000146215	ENST00000274990	CRIP3	ENSP00000274990	CRIP3_HUMAN	-	6	217	0.0144155	0.041291	-4.22493	-3.14494
O00221	ENSG00000146232	ENST00000275015	NFKBIE	ENSP00000275015	IKBE_HUMAN	-	6	500	0.0296519	0.0078783	-3.48813	-4.83573
Q8N878	ENSG00000153303	ENST00000283309	FRMD1	ENSP00000283309	FRMD1_HUMAN	-	6	549	0.000255704	0.00551223	-8.27123	-5.19526
J3QSS5	ENSG00000166984	ENST00000283507	TCP10L2	ENSP00000283507	J3QSS5_HUMAN	+	6	307	0.000100409		-9.20616
O15178	ENSG00000164458	ENST00000296946	TBXT	ENSP00000296946	TBXT_HUMAN	-	6	435	0.00021152	0.055401	-8.46098	-2.83616
Q3MIW9	ENSG00000168631	ENST00000304311	MUCL3	ENSP00000305948	MUCL3_HUMAN	+	6	517	0.000280482	0.0267153	-8.17872	-3.59544
P20794	ENSG00000111837	ENST00000313243	MAK	ENSP00000313021	MAK_HUMAN	-	6	623	0.0381726	0.0175657	-3.22672	-4.02409
Q5T5C0	ENSG00000164506	ENST00000321680	STXBP5	ENSP00000321826	STXB5_HUMAN	+	6	1151	0.163521	0.225323	-1.63226	-1.23491
Q9Y232	ENSG00000153046	ENST00000328908	CDYL	ENSP00000330512	CDYL_HUMAN	+	6	598	0.000107831	0.0978097	-9.13484	-2.2218
Q14206	ENSG00000172348	ENST00000330430	RCAN2	ENSP00000329454	RCAN2_HUMAN	-	6	197	0.189379	0.12272	-1.45405	-1.96692
P30511	ENSG00000204642	ENST00000334668	HLA-F	ENSP00000334263	HLAF_HUMAN	+	6	346	0.00102602	0.0173962	-6.88104	-4.03395
Q8N7C4	ENSG00000172738	ENST00000336655	TMEM217	ENSP00000338164	TM217_HUMAN	-	6	229	0.00208033	0.0420455	-6.17314	-3.12605
Q96M98	ENSG00000112530	ENST00000337019	PACRG	ENSP00000337946	PACRG_HUMAN	+	6	296	0.040247	0.00910996	-3.17164	-4.68924
Q99594	ENSG00000007866	ENST00000338863	TEAD3	ENSP00000345772	TEAD3_HUMAN	-	6	435	0.19874	0.198013	-1.39419	-1.39876
O43734	ENSG00000056972	ENST00000340026	TRAF3IP2	ENSP00000345984	CIKS_HUMAN	-	6	574	0.000798677	0.0462673	-7.13176	-3.02595
Q9NRW4	ENSG00000112679	ENST00000344450	DUSP22	ENSP00000345281	DUS22_HUMAN	+	6	184	0.00712775	0.00405366	-4.93661	-5.50407
Q92766	ENSG00000124782	ENST00000349384	RREB1	ENSP00000305560	RREB1_HUMAN	+	6	1687	0.00229053	0.302328	-6.07668	-0.836237
Q8NFD5	ENSG00000049618	ENST00000350026	ARID1B	ENSP00000055163	ARI1B_HUMAN	+	6	2319	0.418956	0.317154	-0.32706	-0.766883
Q2TBC4	ENSG00000278224	ENST00000359201	PRICKLE4	ENSP00000352128	PRIC4_HUMAN	+	6	344	0.019569	0.0124522	-3.91404	-4.37332
Q96JB1	ENSG00000124721	ENST00000359357	DNAH8	ENSP00000352312	DYH8_HUMAN	+	6	4490	0.0236572	0.0117806	-3.72015	-4.42945
O00476	ENSG00000124564	ENST00000360657	SLC17A3	ENSP00000353873	NPT4_HUMAN	-	6	420	0.00168859	0.00578496	-6.38217	-5.14669
Q9Y233	ENSG00000112541	ENST00000366882	PDE10A	ENSP00000355847	PDE10_HUMAN	-	6	779	0.399399	0.12273	-0.407971	-1.96682
Q9P2C4	ENSG00000146433	ENST00000367090	TMEM181	ENSP00000356057	TM181_HUMAN	+	6	612	0.0225426	0.0208263	-3.76955	-3.85049
P10242	ENSG00000118513	ENST00000367814	MYB	ENSP00000356788	MYB_HUMAN	+	6	640	0.430377	0.130179	-0.280312	-1.89938
Q15262	ENSG00000152894	ENST00000368215	PTPRK	ENSP00000357198	PTPRK_HUMAN	-	6	1439	0.152204	0.0956455	-1.71742	-2.24657
P08922	ENSG00000047936	ENST00000368508	ROS1	ENSP00000357494	ROS1_HUMAN	-	6	2347	0.00100523	0.0107002	-6.90153	-4.52674
P17707	ENSG00000123505	ENST00000368882	AMD1	ENSP00000357877	DCAM_HUMAN	+	6	334	0.349579	0.125654	-0.620889	-1.93994
Q9Y2Z2	ENSG00000135297	ENST00000370300	MTO1	ENSP00000359323	MTO1_HUMAN	+	6	717	0.0336095	0.0330767	-3.35876	-3.37529
Q5T1H1	ENSG00000188107	ENST00000370621	EYS	ENSP00000359655	EYS_HUMAN	-	6	3165	0.000100124	0.00384791	-9.209	-5.55637
Q8IWV8	ENSG00000024048	ENST00000372899	UBR2	ENSP00000361990	UBR2_HUMAN	+	6	1755	0.17668	0.0439242	-1.539	-3.08037
Q96T55	ENSG00000095981	ENST00000373229	KCNK16	ENSP00000362326	KCNKG_HUMAN	-	6	309	0.000219565	0.0366886	-8.42364	-3.26791
Q5SQH8	ENSG00000204564	ENST00000376473	C6orf136	ENSP00000365656	CF136_HUMAN	+	6	315	0.191211	0.146137	-1.44216	-1.76523
Q5SQI0	ENSG00000137343	ENST00000376485	ATAT1	ENSP00000365668	ATAT_HUMAN	+	6	421	0.106434	0.0855453	-2.1277	-2.36928
Q9HCM9	ENSG00000204599	ENST00000376656	TRIM39	ENSP00000365844	TRI39_HUMAN	+	6	518	0.5	0.0278585	0	-3.55236
O76002	ENSG00000204700	ENST00000377167	OR2J2	ENSP00000366372	OR2J2_HUMAN	+	6	312	0.00144125		-6.5408
O76001	ENSG00000204701	ENST00000377169	OR2J3	ENSP00000366374	OR2J3_HUMAN	+	6	311	0.00051191		-7.57685
Q8N8W4	ENSG00000180316	ENST00000394571	PNPLA1	ENSP00000378072	PLPL1_HUMAN	+	6	532	0.000100124	0.014275	-9.209	-4.23487
Q8TB92	ENSG00000146151	ENST00000398661	HMGCLL1	ENSP00000381654	HMGC2_HUMAN	-	6	370	0.00865062	0.0175553	-4.74144	-4.02469
Q5SSQ6	ENSG00000228727	ENST00000425424	SAPCD1	ENSP00000413372	SAPC1_HUMAN	+	6	148	0.00123056	0.00149916	-6.69906	-6.50135
Q5SYE7	ENSG00000135540	ENST00000427025	NHSL1	ENSP00000394546	NHSL1_HUMAN	-	6	1610	0.0410286	0.0582774	-3.15159	-2.7825
O75167	ENSG00000112419	ENST00000427704	PHACTR2	ENSP00000391763	PHAR2_HUMAN	+	6	634	0.0471153	0.0883618	-3.0069	-2.3338
P08686	ENSG00000231852	ENST00000435122	CYP21A2	ENSP00000415043	CP21A_HUMAN	+	6	494	0.000551307	0.0293875	-7.50267	-3.49736
P55196	ENSG00000130396	ENST00000447894	AFDN	ENSP00000404595	AFAD_HUMAN	+	6	1824	0.186754	0.148275	-1.47124	-1.7482
Q8TC20	ENSG00000164304	ENST00000512086	CAGE1	ENSP00000427583	CAGE1_HUMAN	-	6	777	0.00115507	0.0290709	-6.76244	-3.50851
Q86UR5	ENSG00000079841	ENST00000521978	RIMS1	ENSP00000428417	RIMS1_HUMAN	+	6	1692	0.238185	0.01517	-1.16266	-4.17315
P15692	ENSG00000112715	ENST00000523873	VEGFA	ENSP00000430479	VEGFA_HUMAN	+	6	232	0.119683	0.0284766	-1.99543	-3.52978
Q9NTX5	ENSG00000093144	ENST00000531967	ECHDC1	ENSP00000436585	ECHD1_HUMAN	-	6	307	0.055945	0.00894669	-2.82581	-4.70749
Q9UIR0	ENSG00000204290	ENST00000544175	BTNL2	ENSP00000443364	BTNL2_HUMAN	-	6	455	0.000253869	0.00812828	-8.27844	-4.80424
Q8NA58	ENSG00000146453	ENST00000610273	PNLDC1	ENSP00000476448	PNDC1_HUMAN	+	6	520	0.0836807	0.00222191	-2.39336	-6.10717
Q16670	ENSG00000197062	ENST00000623276	ZSCAN26	ENSP00000485228	ZSC26_HUMAN	+	6	478	0.00663009	0.0598733	-5.00948	-2.75378
P14406	ENSG00000112695	ENST00000684430	COX7A2	ENSP00000506727	CX7A2_HUMAN	-	6	83	0.0487601	0.00795732	-2.97085	-4.82567
P84085	ENSG00000004059	ENST00000000233	ARF5	ENSP00000000233	ARF5_HUMAN	+	7	180	0.493945	0.181772	-0.0242228	-1.50439
P13569	ENSG00000001626	ENST00000003084	CFTR	ENSP00000003084	CFTR_HUMAN	+	7	1480	0.00108953	0.00264244	-6.82092	-5.93341
Q16850	ENSG00000001630	ENST00000003100	CYP51A1	ENSP00000003100	CP51A_HUMAN	-	7	509	0.0726119	0.0126922	-2.54724	-4.35399
Q96HP8	ENSG00000002933	ENST00000004103	TMEM176A	ENSP00000004103	T176A_HUMAN	+	7	235	0.000100124	0.0136038	-9.209	-4.28371
Q16654	ENSG00000004799	ENST00000005178	PDK4	ENSP00000005178	PDK4_HUMAN	-	7	411	0.0447868	0.0302627	-3.06002	-3.46711
Q9Y258	ENSG00000006606	ENST00000005180	CCL26	ENSP00000005180	CCL26_HUMAN	-	7	94	0.015581	0.00126352	-4.146	-6.67259
P11233	ENSG00000006451	ENST00000005257	RALA	ENSP00000005257	RALA_HUMAN	+	7	206	0.5	0.144913	0	-1.77507
Q9UHQ4	ENSG00000075790	ENST00000005259	BCAP29	ENSP00000005259	BAP29_HUMAN	+	7	241	0.0689773	0.0424692	-2.60251	-3.11558
Q9UHR4	ENSG00000006453	ENST00000005260	BAIAP2L1	ENSP00000005260	BI2L1_HUMAN	-	7	511	0.0229926	0.0327725	-3.74932	-3.38484
P31270	ENSG00000005073	ENST00000006015	HOXA11	ENSP00000006015	HXA11_HUMAN	-	7	313	0.11704	0.0386035	-2.02077	-3.21504
Q6NTF9	ENSG00000005486	ENST00000006777	RHBDD2	ENSP00000006777	RHBD2_HUMAN	+	7	364	0.0816439	0.244752	-2.42022	-1.1268
O95772	ENSG00000010270	ENST00000009041	STARD3NL	ENSP00000009041	STR3N_HUMAN	+	7	234	0.123005	0.0489859	-1.96428	-2.966
P15085	ENSG00000091704	ENST00000011292	CPA1	ENSP00000011292	CBPA1_HUMAN	+	7	419	0.0812173	0.00339024	-2.42592	-5.68346
O95050	ENSG00000241644	ENST00000013222	INMT	ENSP00000013222	INMT_HUMAN	+	7	263	0.000140514	0.00702517	-8.87006	-4.95121
Q9BS86	ENSG00000042813	ENST00000046087	ZPBP	ENSP00000046087	ZPBP1_HUMAN	-	7	351	0.0166549	0.0153634	-4.07826	-4.16028
P35250	ENSG00000049541	ENST00000055077	RFC2	ENSP00000055077	RFC2_HUMAN	-	7	354	0.063763	0.0384562	-2.68669	-3.21902
Q12774	ENSG00000050327	ENST00000056217	ARHGEF5	ENSP00000056217	ARHG5_HUMAN	+	7	1597	0.0949133	0.00721868	-2.25507	-4.92384
Q9Y4A8	ENSG00000050344	ENST00000056233	NFE2L3	ENSP00000056233	NF2L3_HUMAN	+	7	694	0.025793	0.0183826	-3.63152	-3.9778
Q7Z695	ENSG00000133597	ENST00000072869	ADCK2	ENSP00000072869	ADCK2_HUMAN	+	7	626	0.02958	0.0138201	-3.49063	-4.26771
Q8WZ74	ENSG00000077063	ENST00000160373	CTTNBP2	ENSP00000160373	CTTB2_HUMAN	-	7	1663	0.016816	0.0670045	-4.06846	-2.63364
O94805	ENSG00000077080	ENST00000160382	ACTL6B	ENSP00000160382	ACL6B_HUMAN	-	7	426	0.434122	0.0268379	-0.265052	-3.59073
Q14004	ENSG00000065883	ENST00000181839	CDK13	ENSP00000181839	CDK13_HUMAN	+	7	1512	0.174344	0.144182	-1.55514	-1.78098
Q9BZW2	ENSG00000081800	ENST00000194130	SLC13A1	ENSP00000194130	S13A1_HUMAN	-	7	595	0.0128143	0.00207765	-4.34429	-6.17444
Q9UKJ1	ENSG00000085514	ENST00000198536	PILRA	ENSP00000198536	PILRA_HUMAN	+	7	303	0.003227	0.00926215	-5.73297	-4.67251
Q9BQI3	ENSG00000086232	ENST00000199389	EIF2AK1	ENSP00000199389	E2AK1_HUMAN	-	7	630	0.0346145	0.0170878	-3.32825	-4.05215
Q8N427	ENSG00000086288	ENST00000199447	NME8	ENSP00000199447	TXND3_HUMAN	+	7	588	0.000488466	0.00783953	-7.62375	-4.84071
Q9UM22	ENSG00000086289	ENST00000199448	EPDR1	ENSP00000199448	EPDR1_HUMAN	+	7	224	0.0228006	0.0103378	-3.7579	-4.56156
Q15654	ENSG00000087077	ENST00000200457	TRIP6	ENSP00000200457	TRIP6_HUMAN	+	7	476	0.0520258	0.0204587	-2.90259	-3.86868
P09622	ENSG00000091140	ENST00000205402	DLD	ENSP00000205402	DLDH_HUMAN	+	7	509	0.11151	0.106007	-2.07541	-2.1322
P27169	ENSG00000005421	ENST00000222381	PON1	ENSP00000222381	PON1_HUMAN	-	7	355	0.000213654	0.0513601	-8.45094	-2.91617
P14210	ENSG00000019991	ENST00000222390	HGF	ENSP00000222390	HGF_HUMAN	-	7	728	0.0975479	0.140504	-2.22477	-1.81111
P07942	ENSG00000091136	ENST00000222399	LAMB1	ENSP00000222399	LAMB1_HUMAN	-	7	1786	0.032143	0.0360291	-3.40489	-3.28673
Q9Y2X8	ENSG00000078967	ENST00000222402	UBE2D4	ENSP00000222402	UB2D4_HUMAN	+	7	147	0.0120828	0.0384645	-4.40381	-3.2188
Q9UBV4	ENSG00000002745	ENST00000222462	WNT16	ENSP00000222462	WNT16_HUMAN	+	7	365	0.000814151	0.019007	-7.11255	-3.94376
P48052	ENSG00000158516	ENST00000222481	CPA2	ENSP00000222481	CBPA2_HUMAN	+	7	419	0.0172205	0.00474745	-4.04428	-5.34539
Q9UI42	ENSG00000128510	ENST00000222482	CPA4	ENSP00000222482	CBPA4_HUMAN	+	7	421	0.000782068	0.0013621	-7.15279	-6.59736
A4D1E9	ENSG00000105793	ENST00000222511	GTPBP10	ENSP00000222511	GTPBA_HUMAN	+	7	387	0.000100124	0.0279261	-9.209	-3.54987
P48307	ENSG00000105825	ENST00000222543	TFPI2	ENSP00000222543	TFPI2_HUMAN	-	7	235	0.0567193	0.018824	-2.81125	-3.95362
O15155	ENSG00000105829	ENST00000222547	BET1	ENSP00000222547	BET1_HUMAN	-	7	118	0.021475	0.0212907	-3.81916	-3.82797
P43490	ENSG00000105835	ENST00000222553	NAMPT	ENSP00000222553	NAMPT_HUMAN	-	7	491	0.5	0.202964	0	-1.36787
Q3B726	ENSG00000105849	ENST00000222567	POLR1F	ENSP00000222567	RPA43_HUMAN	-	7	338	0.0753687	0.0246542	-2.507	-3.67784
Q15165	ENSG00000105854	ENST00000222572	PON2	ENSP00000222572	PON2_HUMAN	-	7	354	0.000753989	0.0244154	-7.18938	-3.68782
P26012	ENSG00000105855	ENST00000222573	ITGB8	ENSP00000222573	ITB8_HUMAN	+	7	769	0.141647	0.135111	-1.80168	-1.85651
O60381	ENSG00000105856	ENST00000222574	HBP1	ENSP00000222574	HBP1_HUMAN	+	7	514	0.253472	0.0289593	-1.08018	-3.51248
Q02446	ENSG00000105866	ENST00000222584	SP4	ENSP00000222584	SP4_HUMAN	+	7	784	0.108513	0.298514	-2.10603	-0.854383
Q9NZW5	ENSG00000105926	ENST00000222644	MPP6	ENSP00000222644	PALS2_HUMAN	+	7	540	0.212899	0.0972385	-1.30754	-2.22829
Q02218	ENSG00000105953	ENST00000222673	OGDH	ENSP00000222673	ODO1_HUMAN	+	7	1023	0.324831	0.0983797	-0.731657	-2.21536
Q9HCQ7	ENSG00000105954	ENST00000222674	NPVF	ENSP00000222674	NPVF_HUMAN	-	7	196	0.0021534	0.0377176	-6.13855	-3.23918
P51636	ENSG00000105971	ENST00000222693	CAV2	ENSP00000222693	CAV2_HUMAN	+	7	162	0.0013389	0.0248973	-6.61457	-3.66778
O43364	ENSG00000105996	ENST00000222718	HOXA2	ENSP00000222718	HXA2_HUMAN	-	7	376	0.118108	0.1054	-2.01047	-2.13861
Q8NES3	ENSG00000106003	ENST00000222725	LFNG	ENSP00000222725	LFNG_HUMAN	+	7	379	0.0850966	0.245725	-2.37503	-1.12154
P20719	ENSG00000106004	ENST00000222726	HOXA5	ENSP00000222726	HXA5_HUMAN	-	7	270	0.205114	0.161173	-1.35463	-1.64953
P31267	ENSG00000106006	ENST00000222728	HOXA6	ENSP00000222728	HXA6_HUMAN	-	7	233	0.0656879	0.0244824	-2.6549	-3.68501
O95859	ENSG00000106025	ENST00000222747	TSPAN12	ENSP00000222747	TSN12_HUMAN	-	7	305	0.0669569	0.224134	-2.6344	-1.24174
P52757	ENSG00000106069	ENST00000222792	CHN2	ENSP00000222792	CHIO_HUMAN	+	7	468	0.10618	0.219465	-2.13037	-1.26878
Q8NFV4	ENSG00000106077	ENST00000222800	ABHD11	ENSP00000222800	ABHDB_HUMAN	-	7	315	0.00984655	0.0494199	-4.61074	-2.95672
Q9NWM8	ENSG00000106080	ENST00000222803	FKBP14	ENSP00000222803	FKB14_HUMAN	-	7	211	0.0932738	0.147897	-2.2743	-1.7512
Q16623	ENSG00000106089	ENST00000222812	STX1A	ENSP00000222812	STX1A_HUMAN	-	7	288	0.421122	0.126246	-0.318168	-1.93457
Q9Y239	ENSG00000106100	ENST00000222823	NOD1	ENSP00000222823	NOD1_HUMAN	-	7	953	0.0332314	0.0738043	-3.37046	-2.52967
O00175	ENSG00000106178	ENST00000222902	CCL24	ENSP00000222902	CCL24_HUMAN	-	7	119	0.000155455	0.0103039	-8.769	-4.56487
P41223	ENSG00000106245	ENST00000222969	BUD31	ENSP00000222969	BUD31_HUMAN	+	7	144	0.244196	0.0318372	-1.12981	-3.41476
P20815	ENSG00000106258	ENST00000222982	CYP3A5	ENSP00000222982	CP3A5_HUMAN	-	7	502	0.00556239	0.0108597	-5.18615	-4.51177
Q9Y5X2	ENSG00000106266	ENST00000222990	SNX8	ENSP00000222990	SNX8_HUMAN	-	7	465	0.00595439	0.0940023	-5.11765	-2.26572
O00401	ENSG00000106299	ENST00000223023	WASL	ENSP00000223023	WASL_HUMAN	-	7	505	0.190422	0.106457	-1.44727	-2.12745
Q2M3T9	ENSG00000106302	ENST00000223026	HYAL4	ENSP00000223026	HYAL4_HUMAN	+	7	481	0.0084269	0.00226381	-4.76786	-6.08844
Q13155	ENSG00000106305	ENST00000223029	AIMP2	ENSP00000223029	AIMP2_HUMAN	+	7	320	0.0263392	0.0311266	-3.61001	-3.43807
Q9UP52	ENSG00000106327	ENST00000223051	TFR2	ENSP00000223051	TFR2_HUMAN	-	7	801	0.025734	0.00990448	-3.63387	-4.60481
Q15113	ENSG00000106333	ENST00000223061	PCOLCE	ENSP00000223061	PCOC1_HUMAN	+	7	449	0.0489398	0.033849	-2.96699	-3.35141
Q9NW13	ENSG00000106344	ENST00000223073	RBM28	ENSP00000223073	RBM28_HUMAN	-	7	759	0.0353244	0.0247066	-3.30722	-3.67567
P05121	ENSG00000106366	ENST00000223095	SERPINE1	ENSP00000223095	PAI1_HUMAN	+	7	402	0.0357652	0.0414685	-3.29436	-3.14047
Q86VF5	ENSG00000106384	ENST00000223114	MOGAT3	ENSP00000223114	MOGT3_HUMAN	-	7	341	0.011612	0.0105436	-4.44403	-4.54163
O60568	ENSG00000106397	ENST00000223127	PLOD3	ENSP00000223127	PLOD3_HUMAN	-	7	738	0.0307143	0.0171801	-3.45183	-4.04667
P35244	ENSG00000106399	ENST00000223129	RPA3	ENSP00000223129	RFA3_HUMAN	-	7	121	0.0696305	0.0146705	-2.59238	-4.20713
Q9Y3D6	ENSG00000214253	ENST00000223136	FIS1	ENSP00000223136	FIS1_HUMAN	-	7	152	0.0437736	0.0150946	-3.08396	-4.17821
Q86VQ1	ENSG00000106415	ENST00000223145	GLCCI1	ENSP00000223145	GLCI1_HUMAN	+	7	547	0.141656	0.15139	-1.80161	-1.72374
Q9BUA6	ENSG00000106436	ENST00000223167	MYL10	ENSP00000223167	MYL10_HUMAN	-	7	226	0.0264736	0.161536	-3.60478	-1.64685
Q9BYV8	ENSG00000106477	ENST00000223208	CEP41	ENSP00000223208	CEP41_HUMAN	-	7	373	0.0168657	0.0447877	-4.06547	-3.06
O60290	ENSG00000106479	ENST00000223210	ZNF862	ENSP00000223210	ZN862_HUMAN	+	7	1169	0.0516122	0.0151076	-2.911	-4.17733
Q5EB52	ENSG00000106484	ENST00000223215	MEST	ENSP00000223215	MEST_HUMAN	+	7	335	0.361831	0.157233	-0.567426	-1.67896
Q99969	ENSG00000106538	ENST00000223271	RARRES2	ENSP00000223271	RARR2_HUMAN	-	7	163	0.0142448	0.0200632	-4.23701	-3.8886
Q9NRH1	ENSG00000241127	ENST00000223273	YAE1	ENSP00000223273	YAE1_HUMAN	+	7	226	0.00182511	0.0262197	-6.30429	-3.61468
Q9UG22	ENSG00000106560	ENST00000223293	GIMAP2	ENSP00000223293	GIMA2_HUMAN	+	7	337	0.00198694	0.0073002	-6.21917	-4.91253
P25787	ENSG00000106588	ENST00000223321	PSMA2	ENSP00000223321	PSA2_HUMAN	-	7	234	0.468958	0.255646	-0.124329	-1.06873
Q9BYC8	ENSG00000106591	ENST00000223324	MRPL32	ENSP00000223324	RM32_HUMAN	+	7	188	0.0110729	0.0117244	-4.49212	-4.43429
Q9GZY4	ENSG00000106603	ENST00000223336	COA1	ENSP00000223336	COA1_HUMAN	-	7	146	0.0884713	0.0365119	-2.33244	-3.27292
Q8IUX7	ENSG00000106624	ENST00000223357	AEBP1	ENSP00000223357	AEBP1_HUMAN	+	7	1158	0.018657	0.0292029	-3.9627	-3.50385
Q01449	ENSG00000106631	ENST00000223364	MYL7	ENSP00000223364	MLRA_HUMAN	-	7	175	0.0329829	0.0050483	-3.37823	-5.28364
Q9BQE9	ENSG00000106635	ENST00000223368	BCL7B	ENSP00000223368	BCL7B_HUMAN	-	7	202	0.166891	0.0591728	-1.60782	-2.7663
O15498	ENSG00000106636	ENST00000223369	YKT6	ENSP00000223369	YKT6_HUMAN	+	7	198	0.0719257	0.0709773	-2.55748	-2.57177
Q9UDT6	ENSG00000106665	ENST00000223398	CLIP2	ENSP00000223398	CLIP2_HUMAN	+	7	1046	0.0145116	0.0915028	-4.21819	-2.29542
P22303	ENSG00000087085	ENST00000241069	ACHE	ENSP00000241069	ACES_HUMAN	-	7	614	0.21309	0.158547	-1.3064	-1.66908
O75426	ENSG00000106336	ENST00000241071	FBXO24	ENSP00000241071	FBX24_HUMAN	+	7	580	0.0841919	0.0219127	-2.38671	-3.79853
P35869	ENSG00000106546	ENST00000242057	AHR	ENSP00000242057	AHR_HUMAN	+	7	848	0.0381177	0.159241	-3.22821	-1.66389
Q12765	ENSG00000136193	ENST00000242059	SCRN1	ENSP00000242059	SCRN1_HUMAN	-	7	414	0.00476605	0.0810391	-5.34146	-2.42831
Q3SYG4	ENSG00000122507	ENST00000242067	BBS9	ENSP00000242067	PTHB1_HUMAN	+	7	887	0.0158413	0.0174305	-4.12917	-4.03195
Q7L9B9	ENSG00000122547	ENST00000242108	EEPD1	ENSP00000242108	EEPD1_HUMAN	+	7	569	0.00167576	0.273544	-6.38981	-0.976716
P01303	ENSG00000122585	ENST00000242152	NPY	ENSP00000242152	NPY_HUMAN	+	7	97	0.00929454	0.047149	-4.66899	-3.00614
P31268	ENSG00000122592	ENST00000242159	HOXA7	ENSP00000242159	HXA7_HUMAN	-	7	230	0.000663049	0.00854822	-7.318	-4.75345
P08476	ENSG00000122641	ENST00000242208	INHBA	ENSP00000242208	INHBA_HUMAN	-	7	426	0.408392	0.0710824	-0.370619	-2.57018
O95302	ENSG00000122642	ENST00000242209	FKBP9	ENSP00000242209	FKBP9_HUMAN	+	7	570	0.019479	0.0390263	-3.91875	-3.20371
Q9NP87	ENSG00000122678	ENST00000242248	POLM	ENSP00000242248	DPOLM_HUMAN	-	7	494	0.0206293	0.00985462	-3.8602	-4.60991
O60896	ENSG00000122679	ENST00000242249	RAMP3	ENSP00000242249	RAMP3_HUMAN	+	7	148	0.00216882	0.076671	-6.1314	-2.48846
Q9UI43	ENSG00000122687	ENST00000242257	MRM2	ENSP00000242257	MRM2_HUMAN	-	7	246	0.0392277	0.00255786	-3.19835	-5.96602
Q15672	ENSG00000122691	ENST00000242261	TWIST1	ENSP00000242261	TWST1_HUMAN	-	7	202	0.156517	0.0857461	-1.68437	-2.36672
Q7Z2W4	ENSG00000105939	ENST00000242351	ZC3HAV1	ENSP00000242351	ZCCHV_HUMAN	-	7	902	0.0026926	0.053523	-5.91455	-2.87264
P51857	ENSG00000122787	ENST00000242375	AKR1D1	ENSP00000242375	AK1D1_HUMAN	+	7	326	0.0636898	0.012416	-2.68792	-4.37627
Q9Y3A5	ENSG00000126524	ENST00000246868	SBDS	ENSP00000246868	SBDS_HUMAN	-	7	250	0.0504869	0.00146817	-2.93423	-6.52227
O95178	ENSG00000090266	ENST00000247866	NDUFB2	ENSP00000247866	NDUB2_HUMAN	+	7	105	0.0318247	0.0109812	-3.41517	-4.50053
Q9NYW6	ENSG00000127362	ENST00000247879	TAS2R3	ENSP00000247879	TA2R3_HUMAN	+	7	316	0.0648918		-2.66794
Q9NYW5	ENSG00000127364	ENST00000247881	TAS2R4	ENSP00000247881	TA2R4_HUMAN	+	7	299	0.000100124		-9.209
Q9NYW4	ENSG00000127366	ENST00000247883	TAS2R5	ENSP00000247883	TA2R5_HUMAN	+	7	299	0.00069917		-7.26492
Q9ULD5	ENSG00000196453	ENST00000247930	ZNF777	ENSP00000247930	ZN777_HUMAN	-	7	831	0.0096728	0.28303	-4.62872	-0.929482
P04792	ENSG00000106211	ENST00000248553	HSPB1	ENSP00000248553	HSPB1_HUMAN	+	7	205	0.0376647	0.0136204	-3.24064	-4.28247
P61952	ENSG00000127920	ENST00000248564	GNG11	ENSP00000248564	GBG11_HUMAN	+	7	73	0.113577	0.00751443	-2.05471	-4.88339
P63211	ENSG00000127928	ENST00000248572	GNGT1	ENSP00000248572	GBG1_HUMAN	+	7	74	0.00131918	0.00895507	-6.62943	-4.70654
Q05209	ENSG00000127947	ENST00000248594	PTPN12	ENSP00000248594	PTN12_HUMAN	+	7	780	0.00915699	0.19744	-4.68404	-1.40237
Q14314	ENSG00000127951	ENST00000248598	FGL2	ENSP00000248598	FGL2_HUMAN	-	7	439	0.0562449	0.0505192	-2.82015	-2.93356
O43933	ENSG00000127980	ENST00000248633	PEX1	ENSP00000248633	PEX1_HUMAN	-	7	1283	0.0330293	0.0288423	-3.37677	-3.51665
O75439	ENSG00000105819	ENST00000249269	PMPCB	ENSP00000249269	MPPB_HUMAN	+	7	489	0.00468113	0.0202612	-5.35952	-3.87858
Q9NYV7	ENSG00000128519	ENST00000249284	TAS2R16	ENSP00000249284	T2R16_HUMAN	-	7	291	0.0199596		-3.89388
Q16864	ENSG00000128524	ENST00000249289	ATP6V1F	ENSP00000249289	VATF_HUMAN	+	7	119	0.0131046	0.00534713	-4.3216	-5.22583
O95777	ENSG00000128534	ENST00000249299	LSM8	ENSP00000249299	LSM8_HUMAN	+	7	96	0.0622146	0.00542647	-2.71293	-5.21102
O15240	ENSG00000128564	ENST00000249330	VGF	ENSP00000249330	VGF_HUMAN	-	7	615	0.133945		-1.86652
Q9ULQ0	ENSG00000128578	ENST00000249344	STRIP2	ENSP00000249344	STRP2_HUMAN	+	7	834	0.0117396	0.0164857	-4.43297	-4.08864
Q9UBS3	ENSG00000128590	ENST00000249356	DNAJB9	ENSP00000249356	DNJB9_HUMAN	+	7	223	0.02506	0.0722619	-3.6611	-2.55245
Q9HBW1	ENSG00000128594	ENST00000249363	LRRC4	ENSP00000249363	LRRC4_HUMAN	-	7	653	0.263232		-1.02924
O43852	ENSG00000128595	ENST00000249364	CALU	ENSP00000249364	CALU_HUMAN	+	7	315	0.0717351	0.0703803	-2.56034	-2.58086
Q99835	ENSG00000128602	ENST00000249373	SMO	ENSP00000249373	SMO_HUMAN	+	7	787	0.153654	0.019624	-1.70622	-3.91118
P03999	ENSG00000128617	ENST00000249389	OPN1SW	ENSP00000249389	OPSB_HUMAN	-	7	348	0.0431159	0.0868192	-3.09979	-2.35311
O75344	ENSG00000077800	ENST00000252037	FKBP6	ENSP00000252037	FKBP6_HUMAN	+	7	327	0.0573764	0.0262332	-2.79903	-3.61415
Q8N720	ENSG00000197343	ENST00000252713	ZNF655	ENSP00000252713	ZN655_HUMAN	+	7	491	0.0406951	0.0598673	-3.1601	-2.75389
P01588	ENSG00000130427	ENST00000252723	EPO	ENSP00000252723	EPO_HUMAN	+	7	193	0.09409	0.0409747	-2.26469	-3.15296
P50219	ENSG00000130675	ENST00000252971	MNX1	ENSP00000252971	MNX1_HUMAN	-	7	401	0.0881567	0.198202	-2.33635	-1.39757
Q96A65	ENSG00000131558	ENST00000253861	EXOC4	ENSP00000253861	EXOC4_HUMAN	+	7	974	0.0917224	0.0322951	-2.29278	-3.40001
Q9NS86	ENSG00000132434	ENST00000254770	LANCL2	ENSP00000254770	LANC2_HUMAN	+	7	450	0.000374054	0.0419295	-7.89074	-3.12893
Q9NUV9	ENSG00000133574	ENST00000255945	GIMAP4	ENSP00000255945	GIMA4_HUMAN	+	7	329	0.00453472	0.00657321	-5.39145	-5.01816
Q9UHC7	ENSG00000133606	ENST00000255977	MKRN1	ENSP00000255977	MKRN1_HUMAN	-	7	482	0.0128328	0.153009	-4.34284	-1.71119
Q9P1U1	ENSG00000133627	ENST00000256001	ACTR3B	ENSP00000256001	ARP3B_HUMAN	+	7	418	0.373236	0.0644385	-0.518357	-2.67543
A4D1B5	ENSG00000186088	ENST00000257626	GSAP	ENSP00000257626	GSAP_HUMAN	-	7	854	0.00067941	0.0302053	-7.29361	-3.46907
Q9BU79	ENSG00000135185	ENST00000257637	TMEM243	ENSP00000257637	TM243_HUMAN	-	7	118	0.0238394	0.0059672	-3.71229	-5.11549
Q9H2L4	ENSG00000135211	ENST00000257663	TMEM60	ENSP00000257663	TMM60_HUMAN	-	7	133	0.23234		-1.19514
Q9NP80	ENSG00000135241	ENST00000257694	PNPLA8	ENSP00000257694	PLPL8_HUMAN	-	7	782	0.0200169	0.055335	-3.89096	-2.83742
Q9Y5L2	ENSG00000135245	ENST00000257696	HILPDA	ENSP00000257696	HLPDA_HUMAN	+	7	63	0.0115237		-4.45176
Q6NUQ1	ENSG00000135249	ENST00000257700	RINT1	ENSP00000257700	RINT1_HUMAN	+	7	792	0.00111491	0.0153088	-6.79787	-4.1639
O00425	ENSG00000136231	ENST00000258729	IGF2BP3	ENSP00000258729	IF2B3_HUMAN	-	7	579	0.104676	0.15285	-2.14631	-1.71242
P33947	ENSG00000136240	ENST00000258739	KDELR2	ENSP00000258739	ERD22_HUMAN	-	7	212	0.0811981	0.0533363	-2.42618	-2.87633
O15504	ENSG00000136243	ENST00000258742	NUP42	ENSP00000258742	NUP42_HUMAN	+	7	423	0.0149024	0.00691628	-4.19122	-4.96694
P05231	ENSG00000136244	ENST00000258743	IL6	ENSP00000258743	IL6_HUMAN	+	7	212	0.00537069	0.159046	-5.22141	-1.66534
Q9Y6E2	ENSG00000136261	ENST00000258761	BZW2	ENSP00000258761	5MP1_HUMAN	+	7	419	0.31399	0.107439	-0.781531	-2.11717
Q969Z0	ENSG00000136270	ENST00000258770	TBRG4	ENSP00000258770	FAKD4_HUMAN	-	7	631	0.0404819	0.0536963	-3.16558	-2.86922
Q9NY93	ENSG00000136271	ENST00000258772	DDX56	ENSP00000258772	DDX56_HUMAN	-	7	547	0.0326904	0.0346083	-3.38744	-3.32844
O60921	ENSG00000136273	ENST00000258774	HUS1	ENSP00000258774	HUS1_HUMAN	-	7	280	0.0318519	0.04401	-3.41429	-3.07833
Q9BSQ5	ENSG00000136280	ENST00000258781	CCM2	ENSP00000258781	CCM2_HUMAN	+	7	444	0.0681987	0.036856	-2.61469	-3.26318
B0I1T2	ENSG00000136286	ENST00000258787	MYO1G	ENSP00000258787	MYO1G_HUMAN	-	7	1018	0.000694256	0.0558168	-7.27198	-2.82825
Q9C0H2	ENSG00000136295	ENST00000258796	TTYH3	ENSP00000258796	TTYH3_HUMAN	+	7	523	0.0094156	0.113818	-4.65593	-2.05232
P50222	ENSG00000106511	ENST00000262041	MEOX2	ENSP00000262041	MEOX2_HUMAN	-	7	304	0.0826155	0.214364	-2.40733	-1.29882
O95857	ENSG00000106537	ENST00000262067	TSPAN13	ENSP00000262067	TSN13_HUMAN	+	7	204	0.280889	0.0799215	-0.940057	-2.44341
O75190	ENSG00000105993	ENST00000262177	DNAJB6	ENSP00000262177	DNJB6_HUMAN	+	7	326	0.200237	0.144702	-1.38481	-1.77678
P41587	ENSG00000106018	ENST00000262178	VIPR2	ENSP00000262178	VIPR2_HUMAN	-	7	438	0.0397464	0.0253221	-3.18468	-3.65043
Q12809	ENSG00000055118	ENST00000262186	KCNH2	ENSP00000262186	KCNH2_HUMAN	-	7	1159	0.354965	0.220658	-0.597288	-1.26183
Q15382	ENSG00000106615	ENST00000262187	RHEB	ENSP00000262187	RHEB_HUMAN	-	7	184	0.5	0.18524	0	-1.48124
Q6STE5	ENSG00000082014	ENST00000262188	SMARCD3	ENSP00000262188	SMRD3_HUMAN	-	7	483	0.268129	0.131459	-1.00414	-1.88812
Q8NEZ4	ENSG00000055609	ENST00000262189	KMT2C	ENSP00000262189	KMT2C_HUMAN	-	7	4911	0.262995	0.08005	-1.03046	-2.44167
Q6P1Q9	ENSG00000165055	ENST00000262432	METTL2B	ENSP00000262432	MET2B_HUMAN	+	7	378	0.00223573	0.00605132	-6.10095	-5.10141
Q9NX63	ENSG00000106554	ENST00000262570	CHCHD3	ENSP00000262570	MIC19_HUMAN	-	7	227	0.110603	0.0480798	-2.0846	-2.98562
Q8N129	ENSG00000166997	ENST00000262932	CNPY4	ENSP00000262932	CNPY4_HUMAN	+	7	248	0.0267705	0.00223827	-3.59332	-6.09981
O43374	ENSG00000105808	ENST00000262940	RASA4	ENSP00000262940	RASL2_HUMAN	-	7	803	0.0893896	0.225434	-2.32111	-1.23427
Q92747	ENSG00000241685	ENST00000262942	ARPC1A	ENSP00000262942	ARC1A_HUMAN	+	7	370	0.134006	0.207677	-1.86599	-1.33899
Q9H0J9	ENSG00000059378	ENST00000263549	PARP12	ENSP00000263549	PAR12_HUMAN	-	7	701	0.110046	0.0151314	-2.09027	-4.17573
O75128	ENSG00000106078	ENST00000265136	COBL	ENSP00000265136	COBL_HUMAN	-	7	1261	0.00132133	0.0482011	-6.6278	-2.98297
Q92527	ENSG00000106013	ENST00000265224	ANKRD7	ENSP00000265224	ANKR7_HUMAN	+	7	254	0.071985	0.0114685	-2.55659	-4.45661
Q4G0A6	ENSG00000106125	ENST00000265299	MINDY4	ENSP00000265299	MINY4_HUMAN	+	7	757	0.000225753	0.0106898	-8.39584	-4.52772
Q04837	ENSG00000106028	ENST00000265304	SSBP1	ENSP00000265304	SSBP_HUMAN	+	7	148	0.208241	0.0636287	-1.33556	-2.68895
Q99985	ENSG00000075223	ENST00000265361	SEMA3C	ENSP00000265361	SEM3C_HUMAN	-	7	751	0.118664	0.113563	-2.00514	-2.05485
Q14563	ENSG00000075213	ENST00000265362	SEMA3A	ENSP00000265362	SEM3A_HUMAN	-	7	771	0.186281	0.137559	-1.47436	-1.83571
Q9Y5L0	ENSG00000064419	ENST00000265388	TNPO3	ENSP00000265388	TNPO3_HUMAN	-	7	923	0.302047	0.125565	-0.837571	-1.94075
Q9H3G5	ENSG00000106066	ENST00000265394	CPVL	ENSP00000265394	CPVL_HUMAN	-	7	476	0.000180206	0.0156712	-8.62123	-4.14013
P31937	ENSG00000106049	ENST00000265395	HIBADH	ENSP00000265395	3HIDH_HUMAN	-	7	336	0.058832	0.045729	-2.77244	-3.03822
O14948	ENSG00000105967	ENST00000265440	TFEC	ENSP00000265440	TFEC_HUMAN	-	7	347	0.0790856	0.0353314	-2.45484	-3.30701
P09544	ENSG00000105989	ENST00000265441	WNT2	ENSP00000265441	WNT2_HUMAN	-	7	360	0.0503546	0.0948391	-2.937	-2.25593
P53004	ENSG00000106605	ENST00000265523	BLVRA	ENSP00000265523	BIEA_HUMAN	+	7	296	0.00292455	0.010229	-5.83169	-4.57225
Q15166	ENSG00000105852	ENST00000265627	PON3	ENSP00000265627	PON3_HUMAN	-	7	354	0.00945116	0.00153692	-4.65212	-6.47644
Q9UJS0	ENSG00000004864	ENST00000265631	SLC25A13	ENSP00000265631	CMC2_HUMAN	-	7	675	0.0583656	0.0132772	-2.78089	-4.30834
P47972	ENSG00000106236	ENST00000265634	NPTX2	ENSP00000265634	NPTX2_HUMAN	+	7	431	0.0708436	0.0810169	-2.5738	-2.42861
P31323	ENSG00000005249	ENST00000265717	PRKAR2B	ENSP00000265717	KAP3_HUMAN	+	7	418	0.36217	0.0675124	-0.565959	-2.62554
O95620	ENSG00000105865	ENST00000265720	DUS4L	ENSP00000265720	DUS4L_HUMAN	+	7	317	0.0169746	0.029391	-4.05891	-3.49724
Q9UBU7	ENSG00000006634	ENST00000265728	DBF4	ENSP00000265728	DBF4A_HUMAN	+	7	674	0.0417565	0.191426	-3.13325	-1.44077
P30626	ENSG00000075142	ENST00000265729	SRI	ENSP00000265729	SORCN_HUMAN	-	7	198	0.0421041	0.0134326	-3.12459	-4.29655
Q5RL73	ENSG00000127993	ENST00000265732	RBM48	ENSP00000265732	RBM48_HUMAN	+	7	367	0.0533509	0.00888246	-2.87604	-4.71476
Q9P2G1	ENSG00000001629	ENST00000265742	ANKIB1	ENSP00000265742	AKIB1_HUMAN	+	7	1089	0.109887	0.101855	-2.0919	-2.17678
Q9NQW6	ENSG00000011426	ENST00000265748	ANLN	ENSP00000265748	ANLN_HUMAN	+	7	1124	0.00516337	0.0857748	-5.26099	-2.36635
Q15056	ENSG00000106682	ENST00000265753	EIF4H	ENSP00000265753	IF4H_HUMAN	+	7	248	0.5	0.0245269	0	-3.68315
O43709	ENSG00000071462	ENST00000265758	BUD23	ENSP00000265758	BUD23_HUMAN	+	7	281	0.0461803	0.0635006	-3.02792	-2.6911
Q9NQT6	ENSG00000106328	ENST00000265825	FSCN3	ENSP00000265825	FSCN3_HUMAN	+	7	498	0.0279448	0.01205	-3.54918	-4.40657
Q2TB10	ENSG00000048405	ENST00000265827	ZNF800	ENSP00000265827	ZN800_HUMAN	-	7	664	0.228604	0.236827	-1.21621	-1.17015
O75689	ENSG00000105963	ENST00000265846	ADAP1	ENSP00000265846	ADAP1_HUMAN	-	7	374	0.0377922	0.0818229	-3.23713	-2.41783
P54278	ENSG00000122512	ENST00000265849	PMS2	ENSP00000265849	PMS2_HUMAN	-	7	862	0.000100124	0.0185267	-9.209	-3.96984
Q9Y6D9	ENSG00000002822	ENST00000265854	MAD1L1	ENSP00000265854	MD1L1_HUMAN	-	7	718	0.00552049	0.00948014	-5.19375	-4.64903
Q7L5D6	ENSG00000239857	ENST00000265857	GET4	ENSP00000265857	GET4_HUMAN	+	7	327	0.0799356	0.146121	-2.44322	-1.76535
Q8N2E2	ENSG00000146530	ENST00000275358	VWDE	ENSP00000275358	VWDE_HUMAN	-	7	1590	0.000100124	0.00125893	-9.209	-6.67623
Q03113	ENSG00000146535	ENST00000275364	GNA12	ENSP00000275364	GNA12_HUMAN	-	7	381	0.318302	0.240245	-0.761588	-1.15134
O75223	ENSG00000006625	ENST00000275428	GGCT	ENSP00000275428	GGCT_HUMAN	-	7	188	0.0933371	0.0131984	-2.27355	-4.31437
Q96RJ6	ENSG00000146618	ENST00000275461	FERD3L	ENSP00000275461	FER3L_HUMAN	-	7	166	0.0490306		-2.96504
P00533	ENSG00000146648	ENST00000275493	EGFR	ENSP00000275493	EGFR_HUMAN	+	7	1210	0.163655	0.0788923	-1.63128	-2.45749
P08833	ENSG00000146678	ENST00000275525	IGFBP1	ENSP00000275525	IBP1_HUMAN	+	7	259	0.00097292	0.00370147	-6.93424	-5.59532
Q8WTU2	ENSG00000146700	ENST00000275560	SSC4D	ENSP00000275560	SRB4D_HUMAN	-	7	575	0.0577382	0.0226176	-2.79236	-3.76615
P40227	ENSG00000146731	ENST00000275603	CCT6A	ENSP00000275603	TCPZ_HUMAN	+	7	531	0.116295	0.194957	-2.02799	-1.41812
P78330	ENSG00000146733	ENST00000275605	PSPH	ENSP00000275605	SERB_HUMAN	-	7	225	0.0469097	0.0088885	-3.01148	-4.71407
Q96H79	ENSG00000146858	ENST00000275766	ZC3HAV1L	ENSP00000275766	ZCCHL_HUMAN	-	7	300	0.0221803	0.212118	-3.78612	-1.3122
Q9NV12	ENSG00000146859	ENST00000275767	TMEM140	ENSP00000275767	TM140_HUMAN	+	7	185	0.00010631		-9.14905
P21709	ENSG00000146904	ENST00000275815	EPHA1	ENSP00000275815	EPHA1_HUMAN	-	7	976	0.0019936	0.00944644	-6.21582	-4.65263
Q5C9Z4	ENSG00000146909	ENST00000275820	NOM1	ENSP00000275820	NOM1_HUMAN	+	7	860	0.000100124	0.013088	-9.209	-4.32289
Q8N865	ENSG00000153790	ENST00000283905	C7orf31	ENSP00000283905	CG031_HUMAN	-	7	590	0.000100124	0.0689989	-9.209	-2.60217
P31260	ENSG00000253293	ENST00000283921	HOXA10	ENSP00000283921	HXA10_HUMAN	-	7	410	0.0625376	0.0354075	-2.70741	-3.30478
Q86VZ6	ENSG00000153814	ENST00000283928	JAZF1	ENSP00000283928	JAZF1_HUMAN	-	7	243	0.34054	0.23684	-0.660889	-1.17008
O95025	ENSG00000153993	ENST00000284136	SEMA3D	ENSP00000284136	SEM3D_HUMAN	-	7	777	0.00176264	0.0223942	-6.33918	-3.7763
Q16821	ENSG00000154415	ENST00000284601	PPP1R3A	ENSP00000284601	PPR3A_HUMAN	-	7	1122	0.000100124	0.0209208	-9.209	-3.84587
Q8WWH4	ENSG00000154438	ENST00000284629	ASZ1	ENSP00000284629	ASZ1_HUMAN	-	7	475	0.00403746	0.0154853	-5.50809	-4.15226
Q9UJ41	ENSG00000154710	ENST00000284957	RABGEF1	ENSP00000284957	RABX5_HUMAN	+	7	491	0.177069	0.0762643	-1.53633	-2.49422
Q96AW1	ENSG00000154978	ENST00000285279	VOPP1	ENSP00000285279	VOPP1_HUMAN	-	7	172	0.0734778	0.00824678	-2.53445	-4.78965
Q9Y2R5	ENSG00000239789	ENST00000285298	MRPS17	ENSP00000285298	RT17_HUMAN	+	7	130	0.0164239	0.0140994	-4.09246	-4.24742
Q86UV6	ENSG00000155428	ENST00000285805	TRIM74	ENSP00000285805	TRI74_HUMAN	-	7	250	0.0830612	0.0127173	-2.40146	-4.35199
Q8IYE0	ENSG00000135205	ENST00000285871	CCDC146	ENSP00000285871	CC146_HUMAN	+	7	955	0.0322969	0.00984326	-3.39995	-4.61108
P15121	ENSG00000085662	ENST00000285930	AKR1B1	ENSP00000285930	ALDR_HUMAN	-	7	316	0.0212501	0.0174588	-3.82991	-4.0303
Q92621	ENSG00000155561	ENST00000285968	NUP205	ENSP00000285968	NU205_HUMAN	+	7	2012	0.00717083	0.0798436	-4.93054	-2.44447
Q9UG63	ENSG00000033050	ENST00000287844	ABCF2	ENSP00000287844	ABCF2_HUMAN	-	7	623	0.145578	0.0989433	-1.76972	-2.20902
Q9UGJ0	ENSG00000106617	ENST00000287878	PRKAG2	ENSP00000287878	AAKG2_HUMAN	-	7	569	0.148515	0.108047	-1.74629	-2.11084
P47898	ENSG00000157219	ENST00000287907	HTR5A	ENSP00000287907	5HT5A_HUMAN	+	7	357	0.053525	0.0124482	-2.8726	-4.37366
Q9UP38	ENSG00000157240	ENST00000287934	FZD1	ENSP00000287934	FZD1_HUMAN	+	7	647	0.131009		-1.89207
Q8WUU5	ENSG00000157259	ENST00000287957	GATAD1	ENSP00000287957	GATD1_HUMAN	+	7	269	0.0112812	0.0901048	-4.47327	-2.31236
Q9BT73	ENSG00000157778	ENST00000288607	PSMG3	ENSP00000288607	PSMG3_HUMAN	-	7	122	0.0759476	0.0351842	-2.49872	-3.31134
Q9Y4P8	ENSG00000157954	ENST00000288828	WIPI2	ENSP00000288828	WIPI2_HUMAN	+	7	454	0.156369	0.0575265	-1.6855	-2.79626
P14598	ENSG00000158517	ENST00000289473	NCF1	ENSP00000289473	NCF1_HUMAN	+	7	390	0.023589	0.00866931	-3.7231	-4.73926
Q8TDX9	ENSG00000158683	ENST00000289672	PKD1L1	ENSP00000289672	PK1L1_HUMAN	-	7	2849	0.000100124	0.0110889	-9.209	-4.49066
P12273	ENSG00000159763	ENST00000291009	PIP	ENSP00000291009	PIP_HUMAN	+	7	146	0.000795274	0.0472197	-7.13603	-3.00457
Q8TAP8	ENSG00000160813	ENST00000292330	PPP1R35	ENSP00000292330	PPR35_HUMAN	-	7	253	0.0226531	0.0109682	-3.76454	-4.50173
Q8N158	ENSG00000213420	ENST00000292377	GPC2	ENSP00000292377	GPC2_HUMAN	-	7	579	0.0623795	0.117513	-2.71011	-2.01619
P25311	ENSG00000160862	ENST00000292401	AZGP1	ENSP00000292401	ZA2G_HUMAN	-	7	298	0.0366714	0.0486785	-3.2684	-2.97261
Q9Y5A6	ENSG00000166529	ENST00000292450	ZSCAN21	ENSP00000292450	ZSC21_HUMAN	+	7	473	0.0167727	0.0412285	-4.07109	-3.14652
P56134	ENSG00000241468	ENST00000292475	ATP5MF	ENSP00000292475	ATPK_HUMAN	-	7	94	0.00690093	0.0174164	-4.96917	-4.03277
O95639	ENSG00000160917	ENST00000292476	CPSF4	ENSP00000292476	CPSF4_HUMAN	+	7	269	0.5	0.0209848	0	-3.84275
O75127	ENSG00000106246	ENST00000292478	PTCD1	ENSP00000292478	PTCD1_HUMAN	-	7	700	0.0284711	0.00966274	-3.52998	-4.62977
P39880	ENSG00000257923	ENST00000292535	CUX1	ENSP00000292535	CUX1_HUMAN	+	7	1505	0.404995	0.184586	-0.384696	-1.48558
Q9NXW9	ENSG00000160993	ENST00000292566	ALKBH4	ENSP00000292566	ALKB4_HUMAN	-	7	302	0.0080168	0.0310369	-4.81817	-3.44105
Q9UFC0	ENSG00000161036	ENST00000292616	LRWD1	ENSP00000292616	LRWD1_HUMAN	+	7	647	0.0913318	0.00862443	-2.29748	-4.74449
P35998	ENSG00000161057	ENST00000292644	PSMC2	ENSP00000292644	PRS7_HUMAN	+	7	433	0.5	0.217345	0	-1.28121
A4D263	ENSG00000164500	ENST00000297001	SPATA48	ENSP00000297001	SPT48_HUMAN	+	7	438	0.000725327	0.00782713	-7.22816	-4.8423
Q9Y6U3	ENSG00000006747	ENST00000297029	SCIN	ENSP00000297029	SCIN_HUMAN	+	7	715	0.00131722	0.0226893	-6.63091	-3.76291
Q8NCG7	ENSG00000164535	ENST00000297056	DAGLB	ENSP00000297056	DGLB_HUMAN	-	7	672	0.000397946	0.0143247	-7.8288	-4.23134
Q13595	ENSG00000164548	ENST00000297071	TRA2A	ENSP00000297071	TRA2A_HUMAN	-	7	282	0.198332	0.0355431	-1.39675	-3.30082
Q9UP83	ENSG00000164597	ENST00000297135	COG5	ENSP00000297135	COG5_HUMAN	-	7	839	0.0410851	0.0234502	-3.15016	-3.72915
Q96NK8	ENSG00000164600	ENST00000297142	NEUROD6	ENSP00000297142	NDF6_HUMAN	-	7	337	0.225601		-1.23332
Q1RMZ1	ENSG00000164603	ENST00000297145	BMT2	ENSP00000297145	SAMTR_HUMAN	-	7	405	0.287496	0.0488419	-0.907575	-2.96909
Q8TA86	ENSG00000164610	ENST00000297157	RP9	ENSP00000297157	RP9_HUMAN	-	7	221	0.0177556	0.0487179	-4.01314	-2.97176
Q8TBZ9	ENSG00000164645	ENST00000297203	TEX47	ENSP00000297203	TEX47_HUMAN	-	7	253	0.00514492		-5.26459
Q9UHE8	ENSG00000164647	ENST00000297205	STEAP1	ENSP00000297205	STEA1_HUMAN	+	7	339	0.0681003	0.0102511	-2.61624	-4.57007
Q15465	ENSG00000164690	ENST00000297261	SHH	ENSP00000297261	SHH_HUMAN	-	7	462	0.23318	0.0889897	-1.19044	-2.32603
P08123	ENSG00000164692	ENST00000297268	COL1A2	ENSP00000297268	CO1A2_HUMAN	+	7	1366	0.185058	0.150748	-1.48245	-1.72874
Q96PB1	ENSG00000127995	ENST00000297273	CASD1	ENSP00000297273	CASD1_HUMAN	+	7	797	0.180647	0.029864	-1.51197	-3.48078
P15259	ENSG00000164708	ENST00000297283	PGAM2	ENSP00000297283	PGAM2_HUMAN	-	7	253	0.00483572	0.0177819	-5.32688	-4.01163
O95415	ENSG00000164713	ENST00000297290	BRI3	ENSP00000297290	BRI3_HUMAN	+	7	125	0.0883537	0.0924684	-2.3339	-2.28386
Q8IWU2	ENSG00000164715	ENST00000297293	LMTK2	ENSP00000297293	LMTK2_HUMAN	+	7	1503	0.0126055	0.242712	-4.36094	-1.13787
Q08828	ENSG00000164742	ENST00000297323	ADCY1	ENSP00000297323	ADCY1_HUMAN	+	7	1119	0.5	0.289296	0	-0.898803
Q8TAQ9	ENSG00000164744	ENST00000297325	SUN3	ENSP00000297325	SUN3_HUMAN	-	7	357	0.0347128	0.00843832	-3.32532	-4.7665
Q16816	ENSG00000164776	ENST00000297373	PHKG1	ENSP00000297373	PHKG1_HUMAN	-	7	387	0.00757085	0.0161563	-4.87585	-4.10915
P19622	ENSG00000164778	ENST00000297375	EN2	ENSP00000297375	HME2_HUMAN	+	7	333	0.00290732	0.026536	-5.83761	-3.60236
O43913	ENSG00000164815	ENST00000297431	ORC5	ENSP00000297431	ORC5_HUMAN	-	7	435	0.0614263	0.0172254	-2.72652	-4.044
Q86Y56	ENSG00000164818	ENST00000297440	DNAAF5	ENSP00000297440	DAAF5_HUMAN	+	7	855	0.00290399	0.0248457	-5.83876	-3.66991
Q6ZMB5	ENSG00000164855	ENST00000297477	TMEM184A	ENSP00000297477	T184A_HUMAN	-	7	413	0.00248867	0.0204542	-5.99351	-3.8689
P29474	ENSG00000164867	ENST00000297494	NOS3	ENSP00000297494	NOS3_HUMAN	+	7	1203	0.027061	0.0218433	-3.58223	-3.80177
Q8IY33	ENSG00000164877	ENST00000297508	MICALL2	ENSP00000297508	MILK2_HUMAN	-	7	904	0.00259459	0.00877549	-5.95173	-4.72698
Q14296	ENSG00000164896	ENST00000297532	FASTK	ENSP00000297532	FASTK_HUMAN	-	7	549	0.211469	0.106964	-1.31609	-2.12213
Q9BVT8	ENSG00000164897	ENST00000297533	TMUB1	ENSP00000297533	TMUB1_HUMAN	-	7	246	0.166554	0.011536	-1.61025	-4.45068
Q96HJ9	ENSG00000164898	ENST00000297534	FMC1	ENSP00000297534	FMC1_HUMAN	+	7	113	0.000516123	0.00548299	-7.56865	-5.20061
Q14549	ENSG00000164900	ENST00000297537	GBX1	ENSP00000297537	GBX1_HUMAN	-	7	363	0.0666632	0.037942	-2.63911	-3.23302
Q96JN2	ENSG00000128596	ENST00000297788	CCDC136	ENSP00000297788	CC136_HUMAN	+	7	1154	0.0244237	0.0247773	-3.68747	-3.67274
Q8WWF3	ENSG00000165120	ENST00000297819	SSMEM1	ENSP00000297819	SSMM1_HUMAN	+	7	244	0.00318465	0.150102	-5.74622	-1.7338
Q8N6F8	ENSG00000165171	ENST00000297873	METTL27	ENSP00000297873	MET27_HUMAN	-	7	245	0.000100124	0.00534134	-9.209	-5.22692
P17036	ENSG00000166526	ENST00000299667	ZNF3	ENSP00000299667	ZNF3_HUMAN	-	7	446	0.0557029	0.00274931	-2.83041	-5.89365
O95081	ENSG00000106351	ENST00000300176	AGFG2	ENSP00000300176	AGFG2_HUMAN	+	7	481	0.0245534	0.0508804	-3.68205	-2.92606
Q6ZVC0	ENSG00000166924	ENST00000300179	NYAP1	ENSP00000300179	NYAP1_HUMAN	+	7	841	0.0804021	0.108933	-2.4369	-2.10168
Q9Y3Q8	ENSG00000166925	ENST00000300181	TSC22D4	ENSP00000300181	T22D4_HUMAN	-	7	395	0.0526298	0.194299	-2.89041	-1.42231
Q8N8M0	ENSG00000167011	ENST00000300303	NAT16	ENSP00000300303	NAT16_HUMAN	-	7	369	0.0044866	0.0156172	-5.40216	-4.14364
Q7Z7K2	ENSG00000181444	ENST00000302017	ZNF467	ENSP00000304769	ZN467_HUMAN	-	7	595	0.00649547	0.0141987	-5.03013	-4.24031
O75817	ENSG00000172336	ENST00000303151	POP7	ENSP00000304353	POP7_HUMAN	+	7	140	0.068168		-2.61518
P62879	ENSG00000172354	ENST00000303210	GNB2	ENSP00000305260	GBB2_HUMAN	+	7	340	0.333259	0.190268	-0.693483	-1.44827
P33993	ENSG00000166508	ENST00000303887	MCM7	ENSP00000307288	MCM7_HUMAN	-	7	719	0.0704027	0.0253654	-2.58052	-3.64868
Q7L5N1	ENSG00000168090	ENST00000303904	COPS6	ENSP00000304102	CSN6_HUMAN	+	7	327	0.336813	0.277802	-0.67753	-0.95539
O15354	ENSG00000170775	ENST00000303921	GPR37	ENSP00000306449	GPR37_HUMAN	-	7	613	0.159259	0.0423306	-1.66375	-3.11899
Q8IY47	ENSG00000170852	ENST00000304056	KBTBD2	ENSP00000302586	KBTB2_HUMAN	-	7	623	0.365568	0.160591	-0.551277	-1.65384
P41586	ENSG00000078549	ENST00000304166	ADCYAP1R1	ENSP00000306620	PACR_HUMAN	+	7	468	0.118235	0.0170845	-2.00925	-4.05235
Q99680	ENSG00000172209	ENST00000304402	GPR22	ENSP00000302676	GPR22_HUMAN	+	7	433	0.217034		-1.28303
O60507	ENSG00000169902	ENST00000304842	TPST1	ENSP00000302413	TPST1_HUMAN	+	7	370	0.0324608	0.0104909	-3.39472	-4.54671
P04424	ENSG00000126522	ENST00000304874	ASL	ENSP00000307188	ARLY_HUMAN	+	7	464	0.100116	0.0065301	-2.19593	-5.02478
P08236	ENSG00000169919	ENST00000304895	GUSB	ENSP00000302728	BGLR_HUMAN	-	7	651	0.114054	0.0272213	-2.04998	-3.57616
O43257	ENSG00000106400	ENST00000305105	ZNHIT1	ENSP00000304593	ZNHI1_HUMAN	+	7	154	0.135483	0.00576647	-1.85332	-5.14991
Q9Y4P3	ENSG00000106638	ENST00000305632	TBL2	ENSP00000307260	TBL2_HUMAN	-	7	447	0.0233456	0.00945421	-3.73372	-4.6518
P99999	ENSG00000172115	ENST00000305786	CYCS	ENSP00000307786	CYC_HUMAN	-	7	105	0.0910908	0.020079	-2.30039	-3.8878
Q96JG6	ENSG00000004766	ENST00000305866	VPS50	ENSP00000307666	VPS50_HUMAN	+	7	964	0.143383	0.048636	-1.78747	-2.97353
Q9BRZ2	ENSG00000169871	ENST00000306085	TRIM56	ENSP00000305161	TRI56_HUMAN	+	7	755	0.124345		-1.95191
Q685J3	ENSG00000169876	ENST00000306151	MUC17	ENSP00000302716	MUC17_HUMAN	+	7	4493	0.000100124	0.00260698	-9.209	-5.94695
P58743	ENSG00000170615	ENST00000306312	SLC26A5	ENSP00000304783	S26A5_HUMAN	-	7	744	0.0258628	0.0516777	-3.62875	-2.90967
Q8TAP9	ENSG00000168303	ENST00000306984	MPLKIP	ENSP00000304553	MPLKI_HUMAN	-	7	179	0.0293269	0.0353998	-3.49948	-3.30501
Q8IV38	ENSG00000106524	ENST00000306999	ANKMY2	ENSP00000303570	ANKY2_HUMAN	-	7	441	0.0647921	0.0242731	-2.66959	-3.69382
Q8WU49	ENSG00000170279	ENST00000307003	C7orf33	ENSP00000304071	CG033_HUMAN	+	7	177	0.0102105	0.00637712	-4.57407	-5.04864
Q6X4U4	ENSG00000171243	ENST00000307068	SOSTDC1	ENSP00000304930	SOSD1_HUMAN	-	7	206	0.0757107	0.0298761	-2.50211	-3.48036
Q8WWP7	ENSG00000213203	ENST00000307194	GIMAP1	ENSP00000302833	GIMA1_HUMAN	+	7	306	0.103791	0.00746687	-2.1558	-4.88978
Q8ND71	ENSG00000171115	ENST00000307271	GIMAP8	ENSP00000305107	GIMA8_HUMAN	+	7	665	0.0437369	0.0979742	-3.08484	-2.21994
Q96EE4	ENSG00000169193	ENST00000307471	CCDC126	ENSP00000304355	CC126_HUMAN	+	7	140	0.142417	0.0489137	-1.79536	-2.96755
P61981	ENSG00000170027	ENST00000307630	YWHAG	ENSP00000306330	1433G_HUMAN	-	7	247	0.5	0.00914201	0	-4.68569
Q71UI9	ENSG00000105968	ENST00000308153	H2AZ2	ENSP00000308405	H2AV_HUMAN	-	7	128	0.5	0.0986926	0	-2.21184
P56746	ENSG00000106404	ENST00000308344	CLDN15	ENSP00000308870	CLD15_HUMAN	-	7	228	0.0913839	0.035619	-2.29685	-3.29861
Q9H3W5	ENSG00000173114	ENST00000308478	LRRN3	ENSP00000312001	LRRN3_HUMAN	+	7	708	0.133484		-1.8705
P41159	ENSG00000174697	ENST00000308868	LEP	ENSP00000312652	LEP_HUMAN	+	7	167	0.195119	0.0473453	-1.41709	-3.00178
Q8TAV3	ENSG00000073067	ENST00000308919	CYP2W1	ENSP00000310149	CP2W1_HUMAN	+	7	490	0.00206199	0.0427653	-6.18202	-3.10832
Q8NF64	ENSG00000122515	ENST00000309315	ZMIZ2	ENSP00000311778	ZMIZ2_HUMAN	+	7	920	0.0155874	0.261291	-4.14558	-1.03927
Q8NEM1	ENSG00000173041	ENST00000309683	ZNF680	ENSP00000309330	ZN680_HUMAN	-	7	530	0.0422545	0.0850223	-3.12087	-2.37599
Q9HBG4	ENSG00000105929	ENST00000310018	ATP6V0A4	ENSP00000308122	VPP4_HUMAN	-	7	840	0.0468733	0.016081	-3.0123	-4.11391
O75427	ENSG00000077454	ENST00000310300	LRCH4	ENSP00000309689	LRCH4_HUMAN	-	7	683	0.037665	0.0422975	-3.24063	-3.11981
P49754	ENSG00000006715	ENST00000310301	VPS41	ENSP00000309457	VPS41_HUMAN	-	7	854	0.00477444	0.0121571	-5.33969	-4.39761
A4D0V7	ENSG00000106034	ENST00000310396	CPED1	ENSP00000309772	CPED1_HUMAN	+	7	1026	0.000100124	0.00301465	-9.209	-5.80125
Q8TD06	ENSG00000173467	ENST00000310398	AGR3	ENSP00000308606	AGR3_HUMAN	-	7	166	0.0254277	0.0222132	-3.64616	-3.7846
P42575	ENSG00000106144	ENST00000310447	CASP2	ENSP00000312664	CASP2_HUMAN	+	7	452	0.0844965	0.0691021	-2.38276	-2.60056
Q7L2J0	ENSG00000146834	ENST00000310512	MEPCE	ENSP00000308546	MEPCE_HUMAN	+	7	689	0.243232	0.264431	-1.13504	-1.02307
Q92556	ENSG00000155849	ENST00000310758	ELMO1	ENSP00000312185	ELMO1_HUMAN	-	7	727	0.195386	0.0997688	-1.41538	-2.1998
Q6PJE2	ENSG00000146707	ENST00000310842	POMZP3	ENSP00000309233	POZP3_HUMAN	-	7	187	0.000789466	0.0170073	-7.14336	-4.05696
Q8IZD2	ENSG00000005483	ENST00000311117	KMT2E	ENSP00000312379	KMT2E_HUMAN	+	7	1858	0.130305	0.167044	-1.89826	-1.60672
Q68CZ2	ENSG00000136205	ENST00000311160	TNS3	ENSP00000312143	TENS3_HUMAN	-	7	1445	0.0865162	0.106932	-2.35693	-2.12247
Q9BSE4	ENSG00000122557	ENST00000311350	HERPUD2	ENSP00000310729	HERP2_HUMAN	-	7	406	0.0969147	0.182474	-2.23199	-1.49968
P07477	ENSG00000204983	ENST00000311737	PRSS1	ENSP00000308720	TRY1_HUMAN	+	7	247	0.0119551	0.00388105	-4.41457	-5.54776
P29972	ENSG00000240583	ENST00000311813	AQP1	ENSP00000311165	AQP1_HUMAN	+	7	269	0.0302135	0.0289035	-3.46879	-3.51446
Q9H0V1	ENSG00000146802	ENST00000312814	TMEM168	ENSP00000323068	TM168_HUMAN	-	7	697	0.129397	0.0236775	-1.9063	-3.71927
Q8N8F7	ENSG00000181016	ENST00000312849	LSMEM1	ENSP00000323304	LSME1_HUMAN	+	7	131	0.0251554	0.00590395	-3.6572	-5.12621
Q8NFK1	ENSG00000176402	ENST00000312891	GJC3	ENSP00000325775	CXG3_HUMAN	-	7	279	0.00568448	0.0340087	-5.16432	-3.34654
Q7Z4H9	ENSG00000178397	ENST00000313324	FAM220A	ENSP00000317289	F220A_HUMAN	-	7	259	0.000223227		-8.4071
Q9H4L5	ENSG00000070882	ENST00000313367	OSBPL3	ENSP00000315410	OSBL3_HUMAN	-	7	887	0.117075	0.0311799	-2.02042	-3.43631
Q9NP71	ENSG00000009950	ENST00000313375	MLXIPL	ENSP00000320886	MLXPL_HUMAN	-	7	852	0.0727572	0.039601	-2.54509	-3.1885
Q8NHV1	ENSG00000179144	ENST00000313543	GIMAP7	ENSP00000315474	GIMA7_HUMAN	+	7	300	0.00609384		-5.09436
Q96A83	ENSG00000160963	ENST00000313669	COL26A1	ENSP00000318234	COQA1_HUMAN	+	7	441	0.0122952	0.0757475	-4.38617	-2.50158
Q8IXL6	ENSG00000177706	ENST00000313766	FAM20C	ENSP00000322323	FA20C_HUMAN	+	7	584	0.00242618	0.0750956	-6.01901	-2.51093
Q9H7X7	ENSG00000128581	ENST00000315322	IFT22	ENSP00000320359	IFT22_HUMAN	-	7	185	0.0111093	0.0951592	-4.4888	-2.25221
P40926	ENSG00000146701	ENST00000315758	MDH2	ENSP00000327070	MDHM_HUMAN	+	7	338	0.00225244	0.0408851	-6.09349	-3.15525
Q9NXR8	ENSG00000071243	ENST00000315870	ING3	ENSP00000320566	ING3_HUMAN	+	7	418	0.0648087	0.299783	-2.66931	-0.848332
A6NJT0	ENSG00000164853	ENST00000316333	UNCX	ENSP00000314480	UNC4_HUMAN	+	7	531	0.093567	0.163806	-2.27084	-1.63018
Q8NHA4	ENSG00000244623	ENST00000316368	OR2AE1	ENSP00000313936	O2AE1_HUMAN	-	7	323	0.000208895		-8.47347
Q8N6M9	ENSG00000178381	ENST00000316495	ZFAND2A	ENSP00000314619	ZFN2A_HUMAN	-	7	145	0.00333543	0.00710745	-5.69981	-4.93948
P86790	ENSG00000146574	ENST00000316731	CCZ1B	ENSP00000314544	CCZ1B_HUMAN	-	7	482	0.00540083	0.0120888	-5.21579	-4.40331
Q8WVR3	ENSG00000146826	ENST00000316937	TRAPPC14	ENSP00000324741	TPC14_HUMAN	-	7	580	0.196612	0.134101	-1.40761	-1.86518
Q96EL2	ENSG00000062582	ENST00000317534	MRPS24	ENSP00000318158	RT24_HUMAN	-	7	167	0.0120135	0.119313	-4.40963	-1.99895
Q6ZTQ4	ENSG00000128536	ENST00000317716	CDHR3	ENSP00000325954	CDHR3_HUMAN	+	7	885	0.000538256	0.00510453	-7.52664	-5.27251
Q9H0A6	ENSG00000105982	ENST00000317955	RNF32	ENSP00000315950	RNF32_HUMAN	+	7	362	0.000358248	0.00624414	-7.93393	-5.06985
Q8IVG5	ENSG00000177409	ENST00000318238	SAMD9L	ENSP00000326247	SAM9L_HUMAN	-	7	1584	0.0134469		-4.29547
Q8NBF6	ENSG00000105778	ENST00000318709	AVL9	ENSP00000315568	AVL9_HUMAN	+	7	648	0.0196614	0.030707	-3.90924	-3.45208
P20366	ENSG00000006128	ENST00000319273	TAC1	ENSP00000321106	TKN1_HUMAN	+	7	129	0.0380296	0.189721	-3.23062	-1.45183
Q9UEE5	ENSG00000164543	ENST00000319357	STK17A	ENSP00000319192	ST17A_HUMAN	+	7	414	0.00548171	0.0350124	-5.20084	-3.31641
Q96JC4	ENSG00000185177	ENST00000319636	ZNF479	ENSP00000324518	ZN479_HUMAN	-	7	524	0.000143388	0.00639468	-8.84981	-5.04587
Q8IV56	ENSG00000176532	ENST00000319694	PRR15	ENSP00000317836	PRR15_HUMAN	+	7	129	0.0002796		-8.18187
Q6UE05	ENSG00000175877	ENST00000320531	TMEM270	ENSP00000316775	TM270_HUMAN	+	7	265	0.000100124	0.00267307	-9.209	-5.92185
Q96CN9	ENSG00000179562	ENST00000321407	GCC1	ENSP00000318821	GCC1_HUMAN	-	7	775	0.0338851	0.00421881	-3.35031	-5.46398
O75323	ENSG00000146729	ENST00000322090	NIPSNAP2	ENSP00000313050	NIPS2_HUMAN	+	7	286	0.0532145	0.0121395	-2.87874	-4.39908
Q15942	ENSG00000159840	ENST00000322764	ZYX	ENSP00000324422	ZYX_HUMAN	+	7	572	0.0346342	0.0264478	-3.32767	-3.60578
Q8NHG8	ENSG00000180233	ENST00000323037	ZNRF2	ENSP00000323879	ZNRF2_HUMAN	+	7	242	0.0393986	0.103594	-3.19383	-2.15792
Q8N2F6	ENSG00000170632	ENST00000323716	ARMC10	ENSP00000319412	ARM10_HUMAN	+	7	343	0.0263904	0.0171137	-3.60801	-4.05062
P17029	ENSG00000106261	ENST00000324306	ZKSCAN1	ENSP00000323148	ZKSC1_HUMAN	+	7	563	0.257201	0.0504925	-1.06057	-2.93412
Q8N3F0	ENSG00000180354	ENST00000324453	MTURN	ENSP00000324204	MTURN_HUMAN	+	7	131	0.0509219	0.13501	-2.9252	-1.85737
Q8NA54	ENSG00000164675	ENST00000324698	IQUB	ENSP00000324882	IQUB_HUMAN	-	7	791	0.0253434	0.00804189	-3.64957	-4.81502
Q9Y291	ENSG00000090263	ENST00000324787	MRPS33	ENSP00000320567	RT33_HUMAN	-	7	106	0.0220365	0.0553496	-3.79277	-2.83715
Q86XT2	ENSG00000176428	ENST00000324941	VPS37D	ENSP00000320416	VP37D_HUMAN	+	7	251	0.101908	0.206303	-2.17621	-1.34736
Q13616	ENSG00000055130	ENST00000325222	CUL1	ENSP00000326804	CUL1_HUMAN	+	7	776	0.5	0.274963	0	-0.969587
Q9Y574	ENSG00000005981	ENST00000325885	ASB4	ENSP00000321388	ASB4_HUMAN	+	7	426	0.0241421	0.0125788	-3.69936	-4.36308
Q14315	ENSG00000128591	ENST00000325888	FLNC	ENSP00000327145	FLNC_HUMAN	+	7	2725	0.0563541	0.118205	-2.8181	-2.00954
P86791	ENSG00000122674	ENST00000325974	CCZ1	ENSP00000325681	CCZ1_HUMAN	+	7	482	0.0229731	0.00613102	-3.75019	-5.08824
Q02643	ENSG00000106128	ENST00000326139	GHRHR	ENSP00000320180	GHRHR_HUMAN	+	7	423	0.00632027	0.0654405	-5.05765	-2.65893
Q8NCC5	ENSG00000157800	ENST00000326232	SLC37A3	ENSP00000321498	SPX3_HUMAN	-	7	494	0.0187114	0.0177782	-3.95973	-4.01185
Q3YBM2	ENSG00000106565	ENST00000326442	TMEM176B	ENSP00000318409	T176B_HUMAN	-	7	270	0.000100124	0.00690487	-9.209	-4.9686
Q9Y2L8	ENSG00000196652	ENST00000326775	ZKSCAN5	ENSP00000322872	ZKSC5_HUMAN	+	7	839	0.149364	0.0753689	-1.7396	-2.507
A9QM74	ENSG00000185467	ENST00000327442	KPNA7	ENSP00000330878	IMA8_HUMAN	-	7	516	0.0216393	0.00231953	-3.81137	-6.06407
Q03936	ENSG00000146757	ENST00000328747	ZNF92	ENSP00000332595	ZNF92_HUMAN	+	7	586	0.032934	0.0267516	-3.37976	-3.59404
Q6P9H5	ENSG00000133561	ENST00000328902	GIMAP6	ENSP00000330374	GIMA6_HUMAN	-	7	292	0.000934812	0.0280246	-6.97423	-3.54625
P85037	ENSG00000164916	ENST00000328914	FOXK1	ENSP00000328720	FOXK1_HUMAN	+	7	733	0.248601	0.143445	-1.10609	-1.78697
A6NF83	ENSG00000185290	ENST00000329309	NUPR2	ENSP00000455442	NUPR2_HUMAN	-	7	97	0.00496123	0.00666432	-5.30113	-5.0043
Q96BV0	ENSG00000196456	ENST00000329630	ZNF775	ENSP00000330838	ZN775_HUMAN	+	7	537	0.0381851	0.00692796	-3.22638	-4.96524
Q70SY1	ENSG00000182158	ENST00000330387	CREB3L2	ENSP00000329140	CR3L2_HUMAN	-	7	520	0.0352552	0.0478537	-3.30925	-2.99057
Q9NZV8	ENSG00000184408	ENST00000331113	KCND2	ENSP00000333496	KCND2_HUMAN	+	7	630	0.415747	0.0844022	-0.340259	-2.38398
Q9Y222	ENSG00000135164	ENST00000331242	DMTF1	ENSP00000332171	DMTF1_HUMAN	+	7	760	0.271519	0.100662	-0.986927	-2.18989
Q13422	ENSG00000185811	ENST00000331340	IKZF1	ENSP00000331614	IKZF1_HUMAN	+	7	519	0.5	0.256481	0	-1.06434
Q5FWF6	ENSG00000198556	ENST00000331410	ZNF789	ENSP00000331927	ZN789_HUMAN	+	7	425	0.0214594	0.037532	-3.8199	-3.24431
Q9UKG9	ENSG00000005469	ENST00000331536	CROT	ENSP00000331981	OCTC_HUMAN	+	7	612	0.0194675	0.00209951	-3.91935	-6.16395
Q8IZ16	ENSG00000185955	ENST00000332375	C7orf61	ENSP00000327732	CG061_HUMAN	-	7	206	0.066797	0.0132141	-2.63697	-4.31317
A6NKU9	ENSG00000214300	ENST00000332397	SPDYE3	ENSP00000329565	SPDE3_HUMAN	+	7	549	0.100712	0.00867679	-2.18934	-4.73839
P59551	ENSG00000185899	ENST00000332690	TAS2R60	ENSP00000327724	T2R60_HUMAN	+	7	318	0.0273759		-3.57034
Q86XT4	ENSG00000146755	ENST00000333149	TRIM50	ENSP00000327994	TRI50_HUMAN	-	7	487	0.0243497	0.0235079	-3.69059	-3.72663
A4D1E1	ENSG00000182348	ENST00000333190	ZNF804B	ENSP00000329638	Z804B_HUMAN	+	7	1349	0.000100832	0.0316	-9.20195	-3.42249
Q6IS24	ENSG00000185274	ENST00000333538	GALNT17	ENSP00000329654	GLT17_HUMAN	+	7	598	0.225689	0.0584454	-1.23282	-2.77944
Q9Y6V0	ENSG00000186472	ENST00000333891	PCLO	ENSP00000334319	PCLO_HUMAN	-	7	5142	0.00166896	0.261208	-6.39388	-1.0397
Q7Z602	ENSG00000187037	ENST00000334425	GPR141	ENSP00000334540	GP141_HUMAN	+	7	305	0.0810413		-2.42828
Q86TI4	ENSG00000187260	ENST00000334493	WDR86	ENSP00000335522	WDR86_HUMAN	-	7	376	0.0105185	0.00548079	-4.54404	-5.20101
Q6PCB5	ENSG00000187257	ENST00000334955	RSBN1L	ENSP00000334040	RSBNL_HUMAN	+	7	846	0.237205	0.123813	-1.16807	-1.95681
Q6PID8	ENSG00000128607	ENST00000335420	KLHDC10	ENSP00000334140	KLD10_HUMAN	+	7	442	0.213912	0.164167	-1.30151	-1.62754
Q9HAC7	ENSG00000175600	ENST00000335693	SUGCT	ENSP00000338475	SUCHY_HUMAN	+	7	445	0.00955769	0.00440099	-4.64081	-5.42152
Q9UDV6	ENSG00000170260	ENST00000335870	ZNF212	ENSP00000338572	ZN212_HUMAN	+	7	495	0.00336075	0.0200431	-5.69223	-3.88962
Q9NPG8	ENSG00000136247	ENST00000335965	ZDHHC4	ENSP00000337475	ZDHC4_HUMAN	+	7	344	0.00114889	0.0300737	-6.76781	-3.47357
P53667	ENSG00000106683	ENST00000336180	LIMK1	ENSP00000336740	LIMK1_HUMAN	+	7	647	0.223257	0.112991	-1.24678	-2.06055
P24462	ENSG00000160870	ENST00000336374	CYP3A7	ENSP00000337450	CP3A7_HUMAN	-	7	503	0.0248558	0.0145868	-3.6695	-4.21295
O00291	ENSG00000127946	ENST00000336926	HIP1	ENSP00000336747	HIP1_HUMAN	-	7	1037	0.0542067	0.0581613	-2.85922	-2.78461
Q8WXF5	ENSG00000127377	ENST00000337323	CRYGN	ENSP00000338613	CRGN_HUMAN	-	7	182	0.0763336	0.0120443	-2.49324	-4.40705
P61966	ENSG00000106367	ENST00000337619	AP1S1	ENSP00000336666	AP1S1_HUMAN	+	7	158	0.119632	0.0487282	-1.99592	-2.97154
Q53GI3	ENSG00000160908	ENST00000337673	ZNF394	ENSP00000337363	ZN394_HUMAN	-	7	561	0.0740082	0.0236001	-2.52669	-3.72262
Q9Y5X0	ENSG00000086300	ENST00000338523	SNX10	ENSP00000343709	SNX10_HUMAN	+	7	201	0.122759	0.0163232	-1.96656	-4.09871
Q6UWF9	ENSG00000189320	ENST00000338588	FAM180A	ENSP00000342336	F180A_HUMAN	-	7	173	0.0229266	0.0388628	-3.75227	-3.20808
Q8IXQ5	ENSG00000122550	ENST00000339077	KLHL7	ENSP00000343273	KLHL7_HUMAN	+	7	586	0.206246	0.0307123	-1.3477	-3.4519
Q8N6Y2	ENSG00000128606	ENST00000339431	LRRC17	ENSP00000344242	LRC17_HUMAN	+	7	441	0.00152483	0.0224184	-6.48435	-3.7752
O00222	ENSG00000179603	ENST00000339582	GRM8	ENSP00000344173	GRM8_HUMAN	-	7	908	0.0102329	0.0455367	-4.57186	-3.04263
Q9UIG0	ENSG00000009954	ENST00000339594	BAZ1B	ENSP00000342434	BAZ1B_HUMAN	-	7	1483	0.449033	0.136022	-0.204579	-1.84873
O00483	ENSG00000189043	ENST00000339600	NDUFA4	ENSP00000339720	NDUA4_HUMAN	-	7	81	0.0678487	0.0161652	-2.62021	-4.1086
P40879	ENSG00000091138	ENST00000340010	SLC26A3	ENSP00000345873	S26A3_HUMAN	-	7	764	0.0461771	0.0240394	-3.02799	-3.70373
Q9NXC5	ENSG00000164654	ENST00000340080	MIOS	ENSP00000339881	MIO_HUMAN	+	7	875	0.202127	0.0502806	-1.37305	-2.93855
Q8WVZ7	ENSG00000188050	ENST00000340112	RNF133	ENSP00000344489	RN133_HUMAN	-	7	376	0.00861202		-4.74595
