## Supplementary Tables for "A probabilistic graphical model for estimating selection coefficient of nonsynonymous variants from human population sequence data" (part 3 of 3)

### Sheet: ST_5_all_gene (continued)
UniprotID	GeneID	TranscriptID	Symbol	ProteinID	UniprotEntryName	Strand	Chrom	Length	MisFit_sgene_mis	MisFit_sgene_ptv	logit_s_map_mis	logit_s_map_ptv
O15503	ENSG00000186480	ENST00000340368	INSIG1	ENSP00000344741	INSI1_HUMAN	+	7	277	0.295103	0.0503085	-0.870728	-2.93796
B0FP48	ENSG00000267368	ENST00000340457	UPK3BL1	ENSP00000342938	UPK3L_HUMAN	-	7	263	0.001482	0.00675336	-6.51288	-4.99094
Q6PJG6	ENSG00000106009	ENST00000340611	BRAT1	ENSP00000339637	BRAT1_HUMAN	-	7	821	0.00440778	0.0243122	-5.41997	-3.69216
Q2TAL6	ENSG00000188730	ENST00000340652	VWC2	ENSP00000341819	VWC2_HUMAN	+	7	325	0.000155578	0.0869329	-8.76821	-2.35167
A4D1S0	ENSG00000188883	ENST00000340940	KLRG2	ENSP00000339356	KLRG2_HUMAN	-	7	409	0.000100124	0.00349705	-9.209	-5.65233
O14493	ENSG00000189143	ENST00000340958	CLDN4	ENSP00000342445	CLD4_HUMAN	+	7	209	0.0608776		-2.73608
Q03135	ENSG00000105974	ENST00000341049	CAV1	ENSP00000339191	CAV1_HUMAN	+	7	178	0.0302242	0.00551716	-3.46842	-5.19436
Q8TBP6	ENSG00000075303	ENST00000341119	SLC25A40	ENSP00000344831	S2540_HUMAN	-	7	338	0.0281798	0.0109727	-3.54056	-4.50131
Q9NWD8	ENSG00000106609	ENST00000341567	TMEM248	ENSP00000340668	TM248_HUMAN	+	7	314	0.0399688	0.0945437	-3.17887	-2.25938
O96001	ENSG00000106341	ENST00000342032	PPP1R17	ENSP00000340125	PPR17_HUMAN	+	7	155	0.00052238	0.0143116	-7.55659	-4.23227
Q6ZNB7	ENSG00000187546	ENST00000342526	AGMO	ENSP00000341662	ALKMO_HUMAN	-	7	445	0.0230968	0.0093999	-3.74469	-4.65761
Q8WXX7	ENSG00000158321	ENST00000342771	AUTS2	ENSP00000344087	AUTS2_HUMAN	+	7	1259	0.327657	0.177683	-0.718802	-1.53213
O60675	ENSG00000198517	ENST00000343242	MAFK	ENSP00000344903	MAFK_HUMAN	+	7	156	0.267225	0.0081693	-1.00875	-4.79917
P35523	ENSG00000188037	ENST00000343257	CLCN1	ENSP00000339867	CLCN1_HUMAN	+	7	988	0.0110028	0.00585136	-4.49854	-5.13521
P31269	ENSG00000078399	ENST00000343483	HOXA9	ENSP00000343619	HXA9_HUMAN	-	7	272	0.00221191	0.0107631	-6.11168	-4.52081
O15164	ENSG00000122779	ENST00000343526	TRIM24	ENSP00000340507	TIF1A_HUMAN	+	7	1050	0.179018	0.226938	-1.52302	-1.22568
Q49B96	ENSG00000240230	ENST00000344111	COX19	ENSP00000342015	COX19_HUMAN	-	7	90	0.022435	0.0251706	-3.77444	-3.65659
Q96N11	ENSG00000146576	ENST00000344417	C7orf26	ENSP00000340220	INT15_HUMAN	+	7	449	0.0638005	0.1545	-2.68607	-1.69973
O00144	ENSG00000188763	ENST00000344575	FZD9	ENSP00000345785	FZD9_HUMAN	+	7	591	0.0821255		-2.41381
P07738	ENSG00000172331	ENST00000344924	BPGM	ENSP00000342032	PMGE_HUMAN	+	7	259	0.0856836	0.0114018	-2.36752	-4.46251
A4D161	ENSG00000188732	ENST00000344962	FAM221A	ENSP00000342576	F221A_HUMAN	+	7	298	0.000943718	0.00435754	-6.96474	-5.43148
O75563	ENSG00000005020	ENST00000345317	SKAP2	ENSP00000005587	SKAP2_HUMAN	-	7	359	0.0443572	0.105872	-3.07011	-2.13362
P63000	ENSG00000136238	ENST00000348035	RAC1	ENSP00000258737	RAC1_HUMAN	+	7	192	0.5	0.178299	0	-1.52792
Q15386	ENSG00000009335	ENST00000348165	UBE3C	ENSP00000309198	UBE3C_HUMAN	+	7	1083	0.224012	0.158453	-1.24244	-1.66978
P21246	ENSG00000105894	ENST00000348225	PTN	ENSP00000341170	PTN_HUMAN	-	7	168	0.159497	0.057781	-1.66197	-2.79158
Q8NEG2	ENSG00000164746	ENST00000348904	C7orf57	ENSP00000335500	CG057_HUMAN	+	7	295	0.000100124	0.0167193	-9.209	-4.07433
Q9UHC3	ENSG00000213199	ENST00000349064	ASIC3	ENSP00000344838	ASIC3_HUMAN	+	7	531	0.0129043	0.00179965	-4.3372	-6.31836
Q13442	ENSG00000106244	ENST00000350498	PDAP1	ENSP00000222968	HAP28_HUMAN	-	7	181	0.124042	0.121598	-1.9547	-1.97739
Q8NGT5	ENSG00000179468	ENST00000350513	OR9A2	ENSP00000316518	OR9A2_HUMAN	-	7	310	0.00549427		-5.19854
A4D1T9	ENSG00000165076	ENST00000350549	PRSS37	ENSP00000297767	PRS37_HUMAN	-	7	235	0.0056729	0.0216032	-5.16637	-3.81307
O15409	ENSG00000128573	ENST00000350908	FOXP2	ENSP00000265436	FOXP2_HUMAN	+	7	715	0.359743	0.261705	-0.576482	-1.03713
Q99551	ENSG00000127989	ENST00000351870	MTERF1	ENSP00000248643	MTEF1_HUMAN	-	7	399	0.00340055	0.00769228	-5.68041	-4.85982
Q9UL63	ENSG00000128585	ENST00000352689	MKLN1	ENSP00000323527	MKLN1_HUMAN	+	7	735	0.430712	0.112499	-0.278948	-2.06547
P60059	ENSG00000132432	ENST00000352861	SEC61G	ENSP00000341538	SC61G_HUMAN	-	7	68	0.36768	0.0544651	-0.542184	-2.85419
Q8WVP7	ENSG00000105983	ENST00000353442	LMBR1	ENSP00000326604	LMBR1_HUMAN	-	7	490	0.0770332	0.0289046	-2.48336	-3.51442
Q9BXP2	ENSG00000146828	ENST00000354161	SLC12A9	ENSP00000275730	S12A9_HUMAN	+	7	914	0.0869795	0.0106962	-2.35109	-4.52711
Q86UL8	ENSG00000187391	ENST00000354212	MAGI2	ENSP00000346151	MAGI2_HUMAN	-	7	1455	0.124639	0.187968	-1.94922	-1.46327
A4D1P6	ENSG00000105875	ENST00000354475	WDR91	ENSP00000346466	WDR91_HUMAN	-	7	747	0.0192346	0.0127167	-3.93162	-4.35204
Q7KZF4	ENSG00000197157	ENST00000354725	SND1	ENSP00000346762	SND1_HUMAN	+	7	910	0.336549	0.15403	-0.678713	-1.70334
Q9HB55	ENSG00000021461	ENST00000354829	CYP3A43	ENSP00000346887	CP343_HUMAN	+	7	503	0.00251222	0.0204483	-5.98407	-3.86919
Q9Y383	ENSG00000146963	ENST00000354926	LUC7L2	ENSP00000347005	LC7L2_HUMAN	+	7	392	0.251566	0.158501	-1.09028	-1.66942
P23276	ENSG00000197993	ENST00000355265	KEL	ENSP00000347409	KELL_HUMAN	-	7	732	0.0233993	0.0152184	-3.73137	-4.16992
Q8IVD9	ENSG00000015676	ENST00000355451	NUDCD3	ENSP00000347626	NUDC3_HUMAN	-	7	361	0.000158522	0.119105	-8.74946	-2.00093
P62256	ENSG00000186591	ENST00000355621	UBE2H	ENSP00000347836	UBE2H_HUMAN	-	7	183	0.5	0.129463	0	-1.90572
Q16718	ENSG00000128609	ENST00000355749	NDUFA5	ENSP00000347988	NDUA5_HUMAN	-	7	116	0.0164302	0.0128759	-4.09207	-4.33944
Q9BXU1	ENSG00000196335	ENST00000355870	STK31	ENSP00000348132	STK31_HUMAN	+	7	1019	0.000219484	0.0411856	-8.42401	-3.14761
Q99996	ENSG00000127914	ENST00000356239	AKAP9	ENSP00000348573	AKAP9_HUMAN	+	7	3907	0.0422963	0.0242894	-3.11984	-3.69313
P49418	ENSG00000078053	ENST00000356264	AMPH	ENSP00000348602	AMPH_HUMAN	-	7	695	0.0237634	0.0500854	-3.71556	-2.94264
Q86XI2	ENSG00000146918	ENST00000356309	NCAPG2	ENSP00000348657	CNDG2_HUMAN	-	7	1143	0.142388	0.0731219	-1.7956	-2.53969
Q96PP4	ENSG00000213265	ENST00000356588	TSGA13	ENSP00000348996	TSG13_HUMAN	-	7	275	0.0326578	0.0124366	-3.38847	-4.3746
P36639	ENSG00000106268	ENST00000356714	NUDT1	ENSP00000349148	8ODP_HUMAN	+	7	156	0.00413979	0.00272208	-5.48296	-5.90363
Q9NUX5	ENSG00000128513	ENST00000357628	POT1	ENSP00000350249	POTE1_HUMAN	-	7	634	0.0866601	0.090199	-2.35512	-2.31121
Q02930	ENSG00000146592	ENST00000357727	CREB5	ENSP00000350359	CREB5_HUMAN	+	7	508	0.0883302	0.0979921	-2.3342	-2.21974
P54760	ENSG00000196411	ENST00000358173	EPHB4	ENSP00000350896	EPHB4_HUMAN	-	7	987	0.253048	0.0376976	-1.08242	-3.23973
Q9UGI8	ENSG00000135269	ENST00000358204	TES	ENSP00000350937	TES_HUMAN	+	7	421	0.0310667	0.00576823	-3.44006	-5.1496
Q86WB0	ENSG00000091732	ENST00000358303	ZC3HC1	ENSP00000351052	ZC3C1_HUMAN	-	7	502	0.00128535	0.0374175	-6.65544	-3.24748
Q9Y2Q3	ENSG00000197448	ENST00000358406	GSTK1	ENSP00000351181	GSTK1_HUMAN	+	7	226	0.0421611	0.00492593	-3.12318	-5.3083
Q9P0U1	ENSG00000196683	ENST00000358435	TOMM7	ENSP00000351214	TOM7_HUMAN	-	7	55	0.0142909	0.0166392	-4.23374	-4.07921
Q96F15	ENSG00000196329	ENST00000358647	GIMAP5	ENSP00000351473	GIMA5_HUMAN	+	7	307	0.0120879	0.00687358	-4.40339	-4.97317
O43543	ENSG00000196584	ENST00000359321	XRCC2	ENSP00000352271	XRCC2_HUMAN	-	7	280	0.0410714	0.0141523	-3.1505	-4.24363
Q8IV31	ENSG00000178826	ENST00000359333	TMEM139	ENSP00000352284	TM139_HUMAN	+	7	216	0.00559611	0.00583749	-5.18007	-5.1376
Q9H1D0	ENSG00000165125	ENST00000359396	TRPV6	ENSP00000352358	TRPV6_HUMAN	-	7	765	0.0119281	0.103144	-4.41686	-2.16276
O60218	ENSG00000198074	ENST00000359579	AKR1B10	ENSP00000352584	AK1BA_HUMAN	+	7	316	0.000307176	0.00837548	-8.08778	-4.77404
O00189	ENSG00000221838	ENST00000359593	AP4M1	ENSP00000352603	AP4M1_HUMAN	+	7	453	0.0259268	0.0202005	-3.62621	-3.88164
Q9BV99	ENSG00000127399	ENST00000359623	LRRC61	ENSP00000352642	LRC61_HUMAN	+	7	259	0.0160734		-4.11439
Q9NV66	ENSG00000198874	ENST00000359626	TYW1	ENSP00000352645	TYW1_HUMAN	+	7	732	0.0259153	0.0251212	-3.62667	-3.6586
Q9Y6J8	ENSG00000127952	ENST00000359697	STYXL1	ENSP00000352726	STYL1_HUMAN	-	7	313	0.0455349	0.0309107	-3.04267	-3.44526
Q92520	ENSG00000196937	ENST00000359943	FAM3C	ENSP00000353025	FAM3C_HUMAN	-	7	227	0.142403	0.181313	-1.79547	-1.50747
Q96RP7	ENSG00000197093	ENST00000360039	GAL3ST4	ENSP00000353142	G3ST4_HUMAN	-	7	486	0.000448518	0.0372123	-7.70911	-3.25319
Q00056	ENSG00000197576	ENST00000360046	HOXA4	ENSP00000353151	HXA4_HUMAN	-	7	320	0.000100124	0.00234276	-9.209	-6.05408
Q9H3S4	ENSG00000196511	ENST00000360057	TPK1	ENSP00000353165	TPK1_HUMAN	-	7	243	0.06861	0.0204456	-2.60824	-3.86933
Q6W5P4	ENSG00000187258	ENST00000360581	NPSR1	ENSP00000353788	NPSR1_HUMAN	+	7	371	0.000100124	0.00485825	-9.209	-5.32221
Q8N0U8	ENSG00000196715	ENST00000360768	VKORC1L1	ENSP00000353998	VKORL_HUMAN	+	7	176	0.202319	0.207854	-1.37186	-1.33791
P55884	ENSG00000106263	ENST00000360876	EIF3B	ENSP00000354125	EIF3B_HUMAN	+	7	814	0.0489875	0.288424	-2.96596	-0.903052
P19801	ENSG00000002726	ENST00000360937	AOC1	ENSP00000354193	AOC1_HUMAN	+	7	751	0.000390573	0.00869494	-7.84751	-4.73628
P47755	ENSG00000198898	ENST00000361183	CAPZA2	ENSP00000354947	CAZA2_HUMAN	+	7	286	0.324359	0.242422	-0.733809	-1.13945
Q14832	ENSG00000198822	ENST00000361669	GRM3	ENSP00000355316	GRM3_HUMAN	+	7	879	0.149758	0.189617	-1.7365	-1.4525
Q05682	ENSG00000122786	ENST00000361675	CALD1	ENSP00000354826	CALD1_HUMAN	+	7	793	0.0176157	0.176956	-4.02119	-1.53711
Q9UHC6	ENSG00000174469	ENST00000361727	CNTNAP2	ENSP00000354778	CNTP2_HUMAN	+	7	1331	0.0567375	0.0262813	-2.81091	-3.61226
Q9NRM2	ENSG00000198839	ENST00000361822	ZNF277	ENSP00000354501	ZN277_HUMAN	+	7	450	0.0682842	0.0126193	-2.61335	-4.35983
P42658	ENSG00000130226	ENST00000377770	DPP6	ENSP00000367001	DPP6_HUMAN	+	7	865	0.104533	0.0704052	-2.14784	-2.58048
Q6IV72	ENSG00000204947	ENST00000378061	ZNF425	ENSP00000367300	ZN425_HUMAN	-	7	752	0.0811157	0.0191034	-2.42728	-3.9386
A5YM69	ENSG00000213214	ENST00000378115	ARHGEF35	ENSP00000367355	ARG35_HUMAN	-	7	484	0.0653737		-2.66003
Q969S0	ENSG00000205060	ENST00000378509	SLC35B4	ENSP00000367770	S35B4_HUMAN	-	7	331	0.0630812	0.00864126	-2.69817	-4.74253
O00592	ENSG00000128567	ENST00000378555	PODXL	ENSP00000367817	PODXL_HUMAN	-	7	558	0.000192243	0.0917665	-8.55656	-2.29225
Q92823	ENSG00000091129	ENST00000379028	NRCAM	ENSP00000368314	NRCAM_HUMAN	-	7	1304	0.017386	0.0686521	-4.03455	-2.60758
Q99543	ENSG00000105821	ENST00000379263	DNAJC2	ENSP00000368565	DNJC2_HUMAN	-	7	621	0.182911	0.161418	-1.49675	-1.64771
Q02505	ENSG00000169894	ENST00000379458	MUC3A	ENSP00000368771	MUC3A_HUMAN	+	7	3323	0.0182103	0.00570862	-3.98739	-5.16005
Q5K651	ENSG00000205413	ENST00000379958	SAMD9	ENSP00000369292	SAMD9_HUMAN	-	7	1589	0.00535807		-5.22378
O94921	ENSG00000058091	ENST00000380050	CDK14	ENSP00000369390	CDK14_HUMAN	+	7	469	0.0763234	0.0206811	-2.49338	-3.85764
Q687X5	ENSG00000127954	ENST00000380079	STEAP4	ENSP00000369419	STEA4_HUMAN	-	7	459	0.00113688	0.0259774	-6.77833	-3.62421
A6NFI3	ENSG00000205903	ENST00000382252	ZNF316	ENSP00000477706	ZN316_HUMAN	+	7	1004	0.00039745	0.103101	-7.83004	-2.16323
Q16658	ENSG00000075618	ENST00000382361	FSCN1	ENSP00000371798	FSCN1_HUMAN	+	7	493	0.175871	0.126804	-1.54458	-1.92952
Q6NVU6	ENSG00000176125	ENST00000388761	UFSP1	ENSP00000373413	UFSP1_HUMAN	-	7	142	0.000936788		-6.97212
A4D0S4	ENSG00000091128	ENST00000388781	LAMB4	ENSP00000373433	LAMB4_HUMAN	-	7	1761	0.00631888	0.0180644	-5.05787	-3.99558
Q6ZU15	ENSG00000154997	ENST00000388975	SEPTIN14	ENSP00000373627	SEP14_HUMAN	-	7	432	0.00162826	0.00883635	-6.41861	-4.72001
P41250	ENSG00000106105	ENST00000389266	GARS1	ENSP00000373918	GARS_HUMAN	+	7	739	0.0468548	0.0879431	-3.01271	-2.33901
A5D8W1	ENSG00000105792	ENST00000389297	CFAP69	ENSP00000373948	CFA69_HUMAN	+	7	941	0.000793099	0.0220274	-7.13877	-3.79319
Q92932	ENSG00000155093	ENST00000389418	PTPRN2	ENSP00000374069	PTPR2_HUMAN	-	7	1015	0.000137898	0.0458137	-8.88886	-3.03628
Q7Z4T8	ENSG00000106648	ENST00000392800	GALNTL5	ENSP00000376548	GLTL5_HUMAN	+	7	443	0.000508867	0.00452496	-7.58281	-5.39361
P58546	ENSG00000105887	ENST00000393085	MTPN	ENSP00000376800	MTPN_HUMAN	-	7	118	0.5	0.0641078	0	-2.68093
Q9BWK5	ENSG00000122783	ENST00000393114	CYREN	ENSP00000376823	CYREN_HUMAN	-	7	157	0.0401811	0.0805874	-3.17335	-2.43439
Q16656	ENSG00000106459	ENST00000393232	NRF1	ENSP00000376924	NRF1_HUMAN	+	7	503	0.5	0.216593	0	-1.28563
P23471	ENSG00000106278	ENST00000393386	PTPRZ1	ENSP00000377047	PTPRZ_HUMAN	+	7	2315	0.030596	0.0169444	-3.45581	-4.06073
O75425	ENSG00000106330	ENST00000393950	MOSPD3	ENSP00000377522	MSPD3_HUMAN	+	7	235	0.0598082	0.0280449	-2.75494	-3.5455
Q6NSZ9	ENSG00000197037	ENST00000394152	ZSCAN25	ENSP00000377708	ZSC25_HUMAN	+	7	544	0.110577	0.0213875	-2.08486	-3.82333
P08243	ENSG00000070669	ENST00000394308	ASNS	ENSP00000377845	ASNS_HUMAN	-	7	561	0.000893512	0.0188156	-7.01946	-3.95407
Q14264	ENSG00000213462	ENST00000394323	ERV3-1	ENSP00000391594	ENR1_HUMAN	-	7	604	0.000100124		-9.209
A8MVW5	ENSG00000188175	ENST00000394468	HEPACAM2	ENSP00000377980	HECA2_HUMAN	-	7	462	0.0245121	0.0544933	-3.68377	-2.85364
O00522	ENSG00000001631	ENST00000394505	KRIT1	ENSP00000378013	KRIT1_HUMAN	-	7	736	0.206741	0.114045	-1.34468	-2.05008
Q8NFT2	ENSG00000157214	ENST00000394621	STEAP2	ENSP00000378119	STEA2_HUMAN	+	7	490	0.000513217	0.0190265	-7.5743	-3.94271
P21754	ENSG00000188372	ENST00000394857	ZP3	ENSP00000378326	ZP3_HUMAN	+	7	424	0.000100124	0.00724888	-9.209	-4.91963
O15551	ENSG00000165215	ENST00000395145	CLDN3	ENSP00000378577	CLD3_HUMAN	-	7	220	0.0172782		-4.04088
Q96LL9	ENSG00000176410	ENST00000395176	DNAJC30	ENSP00000378605	DJC30_HUMAN	-	7	226	0.000732139		-7.21881
Q9BXU9	ENSG00000183166	ENST00000395275	CALN1	ENSP00000378690	CABP8_HUMAN	-	7	261	0.231313	0.0126916	-1.20091	-4.35405
O75575	ENSG00000241258	ENST00000395326	CRCP	ENSP00000378736	RPC9_HUMAN	+	7	148	0.0291377	0.186042	-3.50615	-1.47594
Q9Y6H1	ENSG00000106153	ENST00000395422	CHCHD2	ENSP00000378812	CHCH2_HUMAN	-	7	151	0.0406408	0.0173198	-3.16149	-4.03843
Q16831	ENSG00000183696	ENST00000395564	UPP1	ENSP00000378931	UPP1_HUMAN	+	7	310	0.0394081	0.00487535	-3.19358	-5.31868
Q96QR8	ENSG00000146676	ENST00000395699	PURB	ENSP00000379051	PURB_HUMAN	-	7	312	0.263583		-1.02743
Q13554	ENSG00000058404	ENST00000395749	CAMK2B	ENSP00000379098	KCC2B_HUMAN	-	7	666	0.463428	0.102471	-0.146548	-2.17007
Q76N89	ENSG00000002746	ENST00000395891	HECW1	ENSP00000379228	HECW1_HUMAN	+	7	1606	0.122793	0.0945896	-1.96624	-2.25884
P10071	ENSG00000106571	ENST00000395925	GLI3	ENSP00000379258	GLI3_HUMAN	-	7	1580	0.00680786	0.164488	-4.98285	-1.62521
Q14123	ENSG00000154678	ENST00000396191	PDE1C	ENSP00000379494	PDE1C_HUMAN	-	7	709	0.0412535	0.0460755	-3.14589	-3.0303
Q86VP1	ENSG00000106052	ENST00000396319	TAX1BP1	ENSP00000379612	TAXB1_HUMAN	+	7	789	0.0180577	0.027524	-3.99596	-3.56479
Q13185	ENSG00000122565	ENST00000396386	CBX3	ENSP00000379670	CBX3_HUMAN	+	7	183	0.5	0.144637	0	-1.7773
Q9NUM4	ENSG00000106460	ENST00000396668	TMEM106B	ENSP00000379902	T106B_HUMAN	+	7	274	0.00241706	0.0491258	-6.02278	-2.963
Q7RTT9	ENSG00000164638	ENST00000396872	SLC29A4	ENSP00000380081	S29A4_HUMAN	+	7	530	0.0531769	0.0371991	-2.87949	-3.25356
Q9NYW8	ENSG00000146587	ENST00000396912	RBAK	ENSP00000380120	RBAK_HUMAN	+	7	714	0.189818	0.079075	-1.4512	-2.45498
Q9BXL7	ENSG00000198286	ENST00000396946	CARD11	ENSP00000380150	CAR11_HUMAN	-	7	1154	0.459442	0.183115	-0.162591	-1.49538
Q99527	ENSG00000164850	ENST00000397088	GPER1	ENSP00000380277	GPER1_HUMAN	+	7	375	0.0174258		-4.03222
Q9BRJ6	ENSG00000146540	ENST00000397098	C7orf50	ENSP00000380286	CG050_HUMAN	-	7	194	0.0493087	0.00926782	-2.95909	-4.6719
P0C1S8	ENSG00000214102	ENST00000397541	WEE2	ENSP00000380675	WEE2_HUMAN	+	7	567	0.0759498	0.012411	-2.49869	-4.37668
Q6ZMT4	ENSG00000006459	ENST00000397560	KDM7A	ENSP00000380692	KDM7A_HUMAN	-	7	941	0.117088	0.110734	-2.0203	-2.08327
Q96SK2	ENSG00000146842	ENST00000397622	TMEM209	ENSP00000380747	TM209_HUMAN	-	7	561	0.106423	0.0467576	-2.12781	-3.01489
P08581	ENSG00000105976	ENST00000397752	MET	ENSP00000380860	MET_HUMAN	+	7	1390	0.24012	0.112818	-1.15202	-2.06227
A4D0T7	ENSG00000214194	ENST00000397764	SMIM30	ENSP00000490095	SIM30_HUMAN	-	7	59	0.039206		-3.19893
Q9H875	ENSG00000128563	ENST00000397912	PRKRIP1	ENSP00000381010	PKRI1_HUMAN	+	7	184	0.0478368	0.0460028	-2.99094	-3.03196
A4D2B0	ENSG00000214309	ENST00000398075	MBLAC1	ENSP00000381150	MBLC1_HUMAN	+	7	266	0.00955834		-4.64074
A8MTJ3	ENSG00000214415	ENST00000398291	GNAT3	ENSP00000381339	GNAT3_HUMAN	-	7	354	0.0243208	0.00158646	-3.6918	-6.44466
Q2UY09	ENSG00000215018	ENST00000399429	COL28A1	ENSP00000382356	COSA1_HUMAN	-	7	1125	0.000179067	0.0074269	-8.62757	-4.89519
Q96JH8	ENSG00000157927	ENST00000399583	RADIL	ENSP00000382492	RADIL_HUMAN	-	7	1075	0.000100124	0.0153178	-9.209	-4.1633
Q6ZN28	ENSG00000183742	ENST00000400331	MACC1	ENSP00000383185	MACC1_HUMAN	-	7	852	0.000579385	0.0255812	-7.45296	-3.63998
A6NJI9	ENSG00000205858	ENST00000401542	LRRC72	ENSP00000384971	LRC72_HUMAN	+	7	287	0.0419344	0.0205235	-3.12881	-3.86545
O94901	ENSG00000164828	ENST00000401592	SUN1	ENSP00000384015	SUN1_HUMAN	+	7	785	0.0274378	0.143682	-3.56801	-1.78504
Q96EV2	ENSG00000184863	ENST00000401878	RBM33	ENSP00000384160	RBM33_HUMAN	+	7	1170	0.281627	0.260871	-0.936404	-1.04145
Q13322	ENSG00000106070	ENST00000401949	GRB10	ENSP00000385770	GRB10_HUMAN	-	7	594	0.182103	0.0218691	-1.50217	-3.80057
Q6IPM2	ENSG00000106012	ENST00000402050	IQCE	ENSP00000385597	IQCE_HUMAN	+	7	695	0.000100124	0.00905714	-9.209	-4.6951
Q05084	ENSG00000003147	ENST00000402384	ICA1	ENSP00000385570	ICA69_HUMAN	-	7	483	0.0821232	0.102934	-2.41384	-2.16504
P35557	ENSG00000106633	ENST00000403799	GCK	ENSP00000384247	HXK4_HUMAN	-	7	465	0.453914	0.0584227	-0.184868	-2.77985
O00458	ENSG00000006652	ENST00000403825	IFRD1	ENSP00000384477	IFRD1_HUMAN	+	7	451	0.0852683	0.0412351	-2.37283	-3.14636
Q6ZW49	ENSG00000157212	ENST00000404141	PAXIP1	ENSP00000384048	PAXI1_HUMAN	-	7	1069	0.285535	0.240491	-0.91717	-1.14999
Q8N201	ENSG00000164880	ENST00000404767	INTS1	ENSP00000385722	INT1_HUMAN	-	7	2190	0.0772478	0.0283859	-2.48034	-3.53307
Q7Z5N4	ENSG00000146555	ENST00000404826	SDK1	ENSP00000385899	SDK1_HUMAN	+	7	2213	0.0501525	0.0669835	-2.94123	-2.63398
Q2M3G0	ENSG00000004846	ENST00000404938	ABCB5	ENSP00000384881	ABCB5_HUMAN	+	7	1257	0.000100124	0.0114211	-9.209	-4.46081
Q9NRJ5	ENSG00000218823	ENST00000404991	PAPOLB	ENSP00000384700	PAPOB_HUMAN	-	7	637	0.0176257		-4.02062
Q96T52	ENSG00000184903	ENST00000405709	IMMP2L	ENSP00000384966	IMP2L_HUMAN	-	7	175	0.0547247	0.0191733	-2.84916	-3.93488
P17014	ENSG00000164631	ENST00000405858	ZNF12	ENSP00000385939	ZNF12_HUMAN	-	7	697	0.223294	0.0224909	-1.24657	-3.77189
P58417	ENSG00000122584	ENST00000405863	NXPH1	ENSP00000384551	NXPH1_HUMAN	+	7	271	0.191852	0.00813292	-1.43802	-4.80367
Q9H2X6	ENSG00000064393	ENST00000406875	HIPK2	ENSP00000385571	HIPK2_HUMAN	-	7	1198	0.162045	0.107674	-1.64309	-2.11473
Q96GN5	ENSG00000164649	ENST00000406877	CDCA7L	ENSP00000383986	CDA7L_HUMAN	-	7	454	0.0958633	0.0165958	-2.24406	-4.08187
A4D126	ENSG00000214960	ENST00000407010	CRPPA	ENSP00000385478	ISPD_HUMAN	-	7	451	0.00987487	0.0359881	-4.60784	-3.28792
Q8WVS4	ENSG00000126870	ENST00000407559	DYNC2I1	ENSP00000384290	DC2I1_HUMAN	+	7	1066	0.0415204	0.0204797	-3.13916	-3.86763
Q8N7R1	ENSG00000221900	ENST00000408890	POM121L12	ENSP00000386133	P1L12_HUMAN	+	7	296	0.000100124		-9.209
P59536	ENSG00000221855	ENST00000408916	TAS2R41	ENSP00000386201	T2R41_HUMAN	+	7	307	0.00112039		-6.79296
Q9UMR3	ENSG00000164532	ENST00000408931	TBX20	ENSP00000386170	TBX20_HUMAN	-	7	447	0.104298	0.0591862	-2.15035	-2.76606
P59535	ENSG00000221937	ENST00000408947	TAS2R40	ENSP00000386210	T2R40_HUMAN	+	7	323	0.00205373		-6.18604
O95006	ENSG00000221910	ENST00000408955	OR2F2	ENSP00000386222	OR2F2_HUMAN	+	7	317	0.000157139		-8.75822
Q6IF42	ENSG00000221989	ENST00000408979	OR2A2	ENSP00000386209	OR2A2_HUMAN	+	7	318	0.000100124		-9.209
A6NGH8	ENSG00000157999	ENST00000409061	ANKRD61	ENSP00000386502	ANR61_HUMAN	+	7	418	0.000299904	0.0795752	-8.11175	-2.44813
Q96DT5	ENSG00000105877	ENST00000409508	DNAH11	ENSP00000475939	DYH11_HUMAN	+	7	4516	0.000100127	0.00126879	-9.20897	-6.66842
Q96L11	ENSG00000165131	ENST00000409607	LLCFC1	ENSP00000386450	LCFC1_HUMAN	+	7	122	0.0119018	0.00797019	-4.41909	-4.82404
Q8N0U4	ENSG00000222011	ENST00000413034	FAM185A	ENSP00000395340	F185A_HUMAN	+	7	392	0.000780105	0.0157404	-7.1553	-4.13566
P04920	ENSG00000164889	ENST00000413384	SLC4A2	ENSP00000405600	B3A2_HUMAN	+	7	1241	0.330794	0.149689	-0.704597	-1.73704
Q7Z6K1	ENSG00000177683	ENST00000415914	THAP5	ENSP00000400500	THAP5_HUMAN	-	7	395	0.0564003	0.0455882	-2.81723	-3.04145
Q9UDR5	ENSG00000008311	ENST00000417368	AASS	ENSP00000403768	AASS_HUMAN	-	7	926	0.0703457	0.00585779	-2.58139	-5.13411
Q8N148	ENSG00000225781	ENST00000418316	OR6V1	ENSP00000396085	OR6V1_HUMAN	+	7	313	0.00349116		-5.65402
O95994	ENSG00000106541	ENST00000419304	AGR2	ENSP00000391490	AGR2_HUMAN	-	7	175	0.124364	0.0071679	-1.95173	-4.93095
Q9ULK2	ENSG00000146776	ENST00000419735	ATXN7L1	ENSP00000410759	AT7L1_HUMAN	-	7	861	0.160831	0.0678438	-1.65206	-2.62029
Q8WXI3	ENSG00000146926	ENST00000420175	ASB10	ENSP00000391137	ASB10_HUMAN	-	7	467	0.00615448	0.0105357	-5.0844	-4.54239
A6NP11	ENSG00000182111	ENST00000420713	ZNF716	ENSP00000394248	ZN716_HUMAN	+	7	495	0.000100124	0.0183494	-9.209	-3.97964
A4D2H0	ENSG00000271079	ENST00000420911	CTAGE15	ENSP00000474204	CTGEF_HUMAN	+	7	777	0.000602878		-7.41319
Q8IYX0	ENSG00000197123	ENST00000421025	ZNF679	ENSP00000416809	ZN679_HUMAN	+	7	411	0.000130446	0.0922993	-8.94442	-2.28588
P0C7M8	ENSG00000236279	ENST00000422142	CLEC2L	ENSP00000390661	CLC2L_HUMAN	+	7	214	0.0921279	0.135408	-2.28793	-1.85396
Q9HCM3	ENSG00000122778	ENST00000422774	KIAA1549	ENSP00000416040	K1549_HUMAN	-	7	1950	0.00165819	0.0639649	-6.40037	-2.68332
Q9UPZ6	ENSG00000005108	ENST00000423059	THSD7A	ENSP00000406482	THS7A_HUMAN	-	7	1657	0.0153177	0.080797	-4.16331	-2.43157
B4DX44	ENSG00000234444	ENST00000423484	ZNF736	ENSP00000400852	ZN736_HUMAN	+	7	427	0.00102954	0.0303091	-6.87761	-3.46553
P60893	ENSG00000164604	ENST00000424100	GPR85	ENSP00000396763	GPR85_HUMAN	-	7	370	0.0397771		-3.18388
Q00534	ENSG00000105810	ENST00000424848	CDK6	ENSP00000397087	CDK6_HUMAN	-	7	326	0.5	0.226261	0	-1.22955
Q86UP9	ENSG00000187416	ENST00000424859	LHFPL3	ENSP00000393128	LHPL3_HUMAN	+	7	236	0.165442	0.0382889	-1.61828	-3.22355
Q9UBF2	ENSG00000158623	ENST00000425248	COPG2	ENSP00000402346	COPG2_HUMAN	-	7	871	0.0638678	0.0209488	-2.68494	-3.8445
Q8NHE4	ENSG00000171130	ENST00000425642	ATP6V0E2	ENSP00000396148	VA0E2_HUMAN	+	7	81	0.00908587	0.154535	-4.69191	-1.69947
P78509	ENSG00000189056	ENST00000428762	RELN	ENSP00000392423	RELN_HUMAN	-	7	3460	0.0523669	0.177937	-2.89569	-1.53039
Q8N859	ENSG00000178665	ENST00000429591	ZNF713	ENSP00000416662	ZN713_HUMAN	+	7	443	0.0270965	0.0143871	-3.58088	-4.22693
Q8NCW6	ENSG00000178234	ENST00000430044	GALNT11	ENSP00000395122	GLT11_HUMAN	+	7	608	0.0269029	0.0432273	-3.58825	-3.09709
P50549	ENSG00000006468	ENST00000430479	ETV1	ENSP00000405327	ETV1_HUMAN	-	7	477	0.0877734	0.097503	-2.34113	-2.22528
Q86UW9	ENSG00000091073	ENST00000430490	DTX2	ENSP00000411986	DTX2_HUMAN	+	7	622	0.000104727	0.0406942	-9.16405	-3.16013
O15417	ENSG00000182095	ENST00000430969	TNRC18	ENSP00000395538	TNC18_HUMAN	-	7	2968	0.0037714	0.203509	-5.57653	-1.3645
P0DP42	ENSG00000244219	ENST00000431679	TMEM225B	ENSP00000492416	T225B_HUMAN	+	7	221	0.011854	0.0115548	-4.42316	-4.44903
Q9BYI3	ENSG00000122591	ENST00000432176	FAM126A	ENSP00000403396	HYCCI_HUMAN	-	7	521	0.0208406	0.0400739	-3.84979	-3.17613
Q9NRP4	ENSG00000196636	ENST00000432641	SDHAF3	ENSP00000414066	SDHF3_HUMAN	+	7	125	0.00192378	0.00765711	-6.25154	-4.86443
Q6PIW4	ENSG00000132436	ENST00000433017	FIGNL1	ENSP00000399997	FIGL1_HUMAN	-	7	674	0.00260753		-5.94674
Q6ZMS7	ENSG00000204946	ENST00000434415	ZNF783	ENSP00000410890	ZN783_HUMAN	+	7	546	0.0426501	0.00830148	-3.11114	-4.78299
Q96HA1	ENSG00000196313	ENST00000434423	POM121	ENSP00000405562	P121A_HUMAN	+	7	1249	0.0140006	0.0101415	-4.25456	-4.58093
Q8NBJ7	ENSG00000129103	ENST00000434526	SUMF2	ENSP00000400922	SUMF2_HUMAN	+	7	301	0.00213893	0.0355347	-6.14531	-3.30106
Q8N7C7	ENSG00000235631	ENST00000434824	RNF148	ENSP00000388207	RN148_HUMAN	-	7	305	0.0178347		-4.00861
Q6FHJ7	ENSG00000106483	ENST00000436072	SFRP4	ENSP00000410715	SFRP4_HUMAN	-	7	346	0.000827487	0.0696194	-7.09629	-2.59255
Q9NS00	ENSG00000106392	ENST00000436587	C1GALT1	ENSP00000389176	C1GLT_HUMAN	+	7	363	0.0460842	0.102698	-3.0301	-2.1676
Q75N03	ENSG00000105879	ENST00000440859	CBLL1	ENSP00000401277	HAKAI_HUMAN	+	7	491	0.200104	0.246871	-1.38564	-1.11537
A0PJY2	ENSG00000128610	ENST00000442488	FEZF1	ENSP00000411145	FEZF1_HUMAN	-	7	475	0.114717	0.141533	-2.04344	-1.80261
A2RRL7	ENSG00000214128	ENST00000442682	TMEM213	ENSP00000390407	TM213_HUMAN	+	7	107	0.000191156	0.0347077	-8.56223	-3.32547
P20711	ENSG00000132437	ENST00000444124	DDC	ENSP00000403644	DDC_HUMAN	-	7	480	0.0524934	0.0105605	-2.89315	-4.54002
Q96CH1	ENSG00000164849	ENST00000444847	GPR146	ENSP00000410743	GP146_HUMAN	+	7	333	0.00228933		-6.0772
Q5BKY9	ENSG00000234545	ENST00000445716	FAM133B	ENSP00000398401	F133B_HUMAN	-	7	247	0.136564	0.0329442	-1.84412	-3.37944
P59534	ENSG00000236398	ENST00000446620	TAS2R39	ENSP00000405095	T2R39_HUMAN	+	7	338	0.0195744		-3.91377
P16671	ENSG00000135218	ENST00000447544	CD36	ENSP00000415743	CD36_HUMAN	+	7	472	0.00810024	0.00406917	-4.80773	-5.50024
Q7Z6L1	ENSG00000205356	ENST00000447648	TECPR1	ENSP00000404923	TCPR1_HUMAN	-	7	1165	0.077968	0.0333597	-2.47028	-3.36648
Q9UJU6	ENSG00000136279	ENST00000448521	DBNL	ENSP00000411701	DBNL_HUMAN	+	7	430	0.087545	0.176043	-2.34399	-1.54339
P24557	ENSG00000059377	ENST00000448866	TBXAS1	ENSP00000402536	THAS_HUMAN	+	7	533	0.00607828	0.0187764	-5.09694	-3.9562
Q86UW7	ENSG00000081803	ENST00000449022	CADPS2	ENSP00000398481	CAPS2_HUMAN	-	7	1296	0.14652	0.0824117	-1.76216	-2.41002
Q8TCP9	ENSG00000221909	ENST00000449309	FAM200A	ENSP00000411372	F200A_HUMAN	-	7	573	0.0169563		-4.06002
Q96JA3	ENSG00000106086	ENST00000449726	PLEKHA8	ENSP00000397947	PKHA8_HUMAN	+	7	519	0.158589	0.0329391	-1.66876	-3.3796
Q9Y4Y9	ENSG00000106355	ENST00000450169	LSM5	ENSP00000410758	LSM5_HUMAN	-	7	91	0.0335368	0.0750006	-3.361	-2.5123
A8MWY0	ENSG00000164659	ENST00000450689	ELAPOR2	ENSP00000413445	ELAP2_HUMAN	-	7	1029	0.0528685	0.0150332	-2.88563	-4.18235
Q86UP8	ENSG00000196275	ENST00000451013	GTF2IRD2	ENSP00000406723	GTD2A_HUMAN	-	7	949	0.131192	0.0707668	-1.89046	-2.57497
Q8WXK1	ENSG00000146809	ENST00000451215	ASB15	ENSP00000416433	ASB15_HUMAN	+	7	588	0.0015714	0.00161445	-6.45421	-6.42715
Q8TCY9	ENSG00000106608	ENST00000453200	URGCP	ENSP00000396918	URGCP_HUMAN	-	7	931	0.111891	0.00941666	-2.07157	-4.65581
P49848	ENSG00000106290	ENST00000453269	TAF6	ENSP00000389575	TAF6_HUMAN	-	7	677	0.195582	0.0364362	-1.41414	-3.27508
B2RXF0	ENSG00000234224	ENST00000455783	TMEM229A	ENSP00000395244	T229A_HUMAN	-	7	380	0.0670161		-2.63346
A8MUV8	ENSG00000214652	ENST00000456806	ZNF727	ENSP00000485448	ZN727_HUMAN	+	7	499	0.000449086	0.00124758	-7.70785	-6.68531
Q7Z7H5	ENSG00000158604	ENST00000457408	TMED4	ENSP00000404042	TMED4_HUMAN	-	7	227	0.0297053	0.00945689	-3.48627	-4.65151
P0CG23	ENSG00000236609	ENST00000457543	ZNF853	ENSP00000455585	ZN853_HUMAN	+	7	659	0.0047807	0.0113537	-5.33838	-4.46679
A4D1F6	ENSG00000240720	ENST00000458448	LRRD1	ENSP00000405987	LRRD1_HUMAN	-	7	860	0.000100135	0.00138819	-9.20889	-6.57836
Q6P5Q4	ENSG00000170807	ENST00000458573	LMOD2	ENSP00000411932	LMOD2_HUMAN	+	7	547	0.0692069	0.0212138	-2.59894	-3.83166
Q9GZY6	ENSG00000086730	ENST00000460943	LAT2	ENSP00000420494	NTAL_HUMAN	+	7	243	0.03806	0.00984903	-3.22979	-4.61048
P16435	ENSG00000127948	ENST00000461988	POR	ENSP00000419970	NCPR_HUMAN	+	7	677	0.00486487	0.022513	-5.32084	-3.77089
H3BMG3	ENSG00000240204	ENST00000462322	SMKR1	ENSP00000454370	SMKR1_HUMAN	+	7	65	0.0416474	0.00738046	-3.13598	-4.90151
A0AVF1	ENSG00000105948	ENST00000464848	TTC26	ENSP00000419279	IFT56_HUMAN	+	7	554	0.0449525	0.043907	-3.05616	-3.08078
Q6IQ20	ENSG00000161048	ENST00000465647	NAPEPLD	ENSP00000419188	NAPEP_HUMAN	-	7	393	0.00212831	0.0376423	-6.15029	-3.24126
C9J798	ENSG00000170667	ENST00000465829	RASA4B	ENSP00000417895	RAS4B_HUMAN	-	7	803	0.0989135	0.0038637	-2.20936	-5.55226
Q96EH3	ENSG00000156928	ENST00000466681	MALSU1	ENSP00000419370	MASU1_HUMAN	+	7	234	0.040531	0.0283513	-3.16431	-3.53432
O60393	ENSG00000106410	ENST00000467773	NOBOX	ENSP00000419457	NOBOX_HUMAN	-	7	691	0.000100124	0.0232965	-9.209	-3.73588
P62937	ENSG00000196262	ENST00000468812	PPIA	ENSP00000419425	PPIA_HUMAN	+	7	165	0.5	0.0587568	0	-2.77379
Q96PZ0	ENSG00000091127	ENST00000469408	PUS7	ENSP00000417402	PUS7_HUMAN	-	7	661	0.0947447	0.033084	-2.25703	-3.37506
Q86UF2	ENSG00000271321	ENST00000470691	CTAGE6	ENSP00000474388	CTGE6_HUMAN	-	7	777	0.00860228		-4.74709
Q13324	ENSG00000106113	ENST00000471646	CRHR2	ENSP00000418722	CRFR2_HUMAN	-	7	411	0.0158666	0.0221256	-4.12754	-3.78865
Q6EKJ0	ENSG00000174428	ENST00000472837	GTF2IRD2B	ENSP00000480524	GTD2B_HUMAN	+	7	949	0.281787	0.193243	-0.935615	-1.42907
Q6ZU65	ENSG00000157741	ENST00000473989	UBN2	ENSP00000418648	UBN2_HUMAN	+	7	1347	0.150633	0.240109	-1.72965	-1.15208
Q8WXQ8	ENSG00000158525	ENST00000474905	CPA5	ENSP00000417314	CBPA5_HUMAN	+	7	436	0.00083548	0.0323503	-7.08667	-3.39825
Q8TD17	ENSG00000197024	ENST00000475153	ZNF398	ENSP00000420418	ZN398_HUMAN	+	7	642	0.104468	0.0737233	-2.14854	-2.53085
O43451	ENSG00000257335	ENST00000475668	MGAM	ENSP00000417515	MGA_HUMAN	+	7	2753	0.00167754	0.0107915	-6.38875	-4.51815
Q9Y4C2	ENSG00000198420	ENST00000479870	TCAF1	ENSP00000419235	TCAF1_HUMAN	-	7	921	0.0955399	0.0332846	-2.24779	-3.36881
A6NFE3	ENSG00000185055	ENST00000480514	EFCAB10	ENSP00000418678	EFC10_HUMAN	-	7	127	0.0261506	0.0406575	-3.61738	-3.16106
Q00535	ENSG00000164885	ENST00000485972	CDK5	ENSP00000419782	CDK5_HUMAN	-	7	292	0.274571	0.093316	-0.971551	-2.2738
Q86UF1	ENSG00000158457	ENST00000486685	TSPAN33	ENSP00000483872	TSN33_HUMAN	+	7	283	0.0153079	0.0115308	-4.16396	-4.45114
O15069	ENSG00000136274	ENST00000490531	NACAD	ENSP00000420477	NACAD_HUMAN	-	7	1562	0.000100124	0.0402647	-9.209	-3.17118
Q8N393	ENSG00000197362	ENST00000491431	ZNF786	ENSP00000417470	ZN786_HUMAN	-	7	782	0.00751558	0.0200355	-4.88323	-3.89001
Q9BXJ8	ENSG00000189077	ENST00000493111	TMEM120A	ENSP00000473983	TACAN_HUMAN	-	7	343	0.0444079	0.0192934	-3.06891	-3.92851
Q96SN7	ENSG00000160991	ENST00000495936	ORAI2	ENSP00000420178	ORAI2_HUMAN	+	7	254
P48736	ENSG00000105851	ENST00000496166	PIK3CG	ENSP00000419260	PK3CG_HUMAN	+	7	1102	0.00641953	0.0241109	-5.04197	-3.70069
Q9ULE3	ENSG00000146966	ENST00000496613	DENND2A	ENSP00000419654	DEN2A_HUMAN	-	7	1009	0.0101757	0.0309017	-4.57753	-3.44555
P56749	ENSG00000157224	ENST00000496677	CLDN12	ENSP00000419053	CLD12_HUMAN	+	7	244	0.12811		-1.91777
P49640	ENSG00000106038	ENST00000496902	EVX1	ENSP00000419266	EVX1_HUMAN	+	7	407	0.0734452	0.0608216	-2.53493	-2.73706
P21108	ENSG00000229937	ENST00000506618	PRPS1L1	ENSP00000424595	PRPS3_HUMAN	-	7	318	0.000267048		-8.22781
E0CX11	ENSG00000243317	ENST00000507606	STMP1	ENSP00000425996	STMP1_HUMAN	+	7	47	0.0251533	0.00808527	-3.65729	-4.80959
P0DTF9	ENSG00000251154	ENST00000509356	PTTG1IP2	ENSP00000504097	PTIP2_HUMAN	+	7	154	0.00164181	0.00127517	-6.41031	-6.6634
Q8N9Z2	ENSG00000253276	ENST00000523505	CCDC71L	ENSP00000430897	CC71L_HUMAN	-	7	235	0.0225201		-3.77057
A4D1U4	ENSG00000257093	ENST00000536163	DENND11	ENSP00000445768	DEN11_HUMAN	-	7	455	0.0216491	0.0117644	-3.81091	-4.43085
P31321	ENSG00000188191	ENST00000537384	PRKAR1B	ENSP00000440449	KAP1_HUMAN	-	7	381	0.135058	0.0976188	-1.85696	-2.22397
A4D1S5	ENSG00000146955	ENST00000537763	RAB19	ENSP00000440167	RAB19_HUMAN	+	7	217	0.00244933	0.00505343	-6.00949	-5.28262
Q7L0X0	ENSG00000255690	ENST00000539664	TRIL	ENSP00000479256	TRIL_HUMAN	-	7	811	0.023866		-3.71114
P07478	ENSG00000275896	ENST00000539842	PRSS2	ENSP00000488338	TRY2_HUMAN	+	7	247	0.000235693	0.00369422	-8.35275	-5.59728
Q9NY25	ENSG00000258227	ENST00000546910	CLEC5A	ENSP00000449999	CLC5A_HUMAN	-	7	188	0.0682709	0.021091	-2.61356	-3.83759
Q8IYP2	ENSG00000258223	ENST00000547058	PRSS58	ENSP00000447588	PRS58_HUMAN	-	7	241	0.0441624	0.0191923	-3.07472	-3.93387
P59533	ENSG00000257138	ENST00000547270	TAS2R38	ENSP00000448219	T2R38_HUMAN	-	7	333	0.000100124		-9.209
P0CI01	ENSG00000260097	ENST00000563237	SPDYE6	ENSP00000485230	SPDE6_HUMAN	-	7	402	0.07152	0.0314877	-2.56357	-3.42617
H3BS89	ENSG00000261115	ENST00000565468	TMEM178B	ENSP00000456594	T178B_HUMAN	+	7	294	0.211275	0.246966	-1.31726	-1.11486
Q9Y5A7	ENSG00000013374	ENST00000568733	NUB1	ENSP00000454264	NUB1_HUMAN	+	7	615	0.0172632	0.0148058	-4.04176	-4.19782
P78347	ENSG00000263001	ENST00000573035	GTF2I	ENSP00000460070	GTF2I_HUMAN	+	7	998	0.493321	0.111146	-0.0267173	-2.07909
Q8TD94	ENSG00000266265	ENST00000583337	KLF14	ENSP00000463287	KLF14_HUMAN	-	7	323	0.0548488		-2.84676
Q9UQF0	ENSG00000242950	ENST00000603053	ERVW-1	ENSP00000474984	SYCY1_HUMAN	-	7	538	0.00196155		-6.23206
Q7RTS1	ENSG00000180535	ENST00000609256	BHLHA15	ENSP00000476312	BHA15_HUMAN	+	7	189	0.117558		-2.01576
A0A1B0GUX0	ENSG00000272899	ENST00000609480	ATP6V1FNB	ENSP00000490280	VAFNB_HUMAN	+	7	176	0.00781258	0.0099061	-4.84418	-4.60465
Q96I51	ENSG00000274523	ENST00000610322	RCC1L	ENSP00000480364	RCC1L_HUMAN	-	7	464	0.0631169	0.0190918	-2.69757	-3.93922
P49005	ENSG00000106628	ENST00000610533	POLD2	ENSP00000480186	DPOD2_HUMAN	-	7	469	0.076448	0.0460971	-2.49162	-3.02981
Q9UDV7	ENSG00000170265	ENST00000610704	ZNF282	ENSP00000477841	ZN282_HUMAN	+	7	671	0.374257	0.0786081	-0.513998	-2.46141
Q9BXP5	ENSG00000087087	ENST00000611405	SRRT	ENSP00000480421	SRRT_HUMAN	+	7	876	0.138434	0.0488448	-1.82835	-2.96903
O43365	ENSG00000105997	ENST00000612286	HOXA3	ENSP00000484411	HXA3_HUMAN	-	7	443	0.0246131	0.0280353	-3.67955	-3.54585
P17936	ENSG00000146674	ENST00000613132	IGFBP3	ENSP00000477772	IBP3_HUMAN	-	7	291	0.00061948	0.0937809	-7.38601	-2.26832
Q9Y493	ENSG00000146839	ENST00000613979	ZAN	ENSP00000480750	ZAN_HUMAN	+	7	2812	0.000100124	0.00127307	-9.209	-6.66505
A6NCM1	ENSG00000278685	ENST00000615129	IQCA1L	ENSP00000482119	IQCAL_HUMAN	-	7	818	0.000100124	0.00914674	-9.209	-4.68517
Q6ZRS4	ENSG00000180347	ENST00000615280	ITPRID1	ENSP00000478518	ITPI1_HUMAN	+	7	1044	0.000100124	0.0213081	-9.209	-3.82713
A6NHX0	ENSG00000274070	ENST00000616305	CASTOR2	ENSP00000484732	CAST2_HUMAN	+	7	329	0.5	0.055552	0	-2.83328
P28039	ENSG00000136250	ENST00000617537	AOAH	ENSP00000483783	AOAH_HUMAN	-	7	575	0.00134612	0.0138478	-6.60918	-4.26568
Q9NRB3	ENSG00000136213	ENST00000618655	CHST12	ENSP00000481912	CHSTC_HUMAN	+	7	414	0.0780891		-2.4686
Q6NUM6	ENSG00000277149	ENST00000620995	TYW1B	ENSP00000482502	TYW1B_HUMAN	-	7	668	0.00117533	0.00874471	-6.74503	-4.73052
P08183	ENSG00000085563	ENST00000622132	ABCB1	ENSP00000478255	MDR1_HUMAN	-	7	1280	0.00949838	0.0573386	-4.64709	-2.79973
Q96MP8	ENSG00000243335	ENST00000639828	KCTD7	ENSP00000492240	KCTD7_HUMAN	+	7	289	0.116896	0.0456079	-2.02216	-3.04099
Q8NGT9	ENSG00000221970	ENST00000641044	OR2A1	ENSP00000493454	OR2A1_HUMAN	+	7	310	0.0430426		-3.10157
Q96R47	ENSG00000221938	ENST00000641068	OR2A14	ENSP00000493353	O2A14_HUMAN	+	7	310	0.000101747		-9.19291
Q13607	ENSG00000213215	ENST00000641412	OR2F1	ENSP00000493004	OR2F1_HUMAN	+	7	317	0.00147307		-6.51893
Q8NGU2	ENSG00000258083	ENST00000641559	OR9A4	ENSP00000493151	OR9A4_HUMAN	+	7	314	0.00876006		-4.72875
Q8NGT7	ENSG00000221858	ENST00000641592	OR2A12	ENSP00000493157	O2A12_HUMAN	+	7	310	0.0351976		-3.31095
A4D2G3	ENSG00000221933	ENST00000641663	OR2A25	ENSP00000493343	O2A25_HUMAN	+	7	310	0.000100124		-9.209
Q96R48	ENSG00000221836	ENST00000641693	OR2A5	ENSP00000493295	OR2A5_HUMAN	+	7	311	0.000275079		-8.19818
O95007	ENSG00000221813	ENST00000641698	OR6B1	ENSP00000492907	OR6B1_HUMAN	+	7	311	0.00796941		-4.82414
Q96R45	ENSG00000243896	ENST00000641841	OR2A7	ENSP00000493320	OR2A7_HUMAN	-	7	310	0.0116946		-4.43687
O15041	ENSG00000170381	ENST00000643230	SEMA3E	ENSP00000496491	SEM3E_HUMAN	-	7	775	0.0747231	0.0328448	-2.5163	-3.38257
O43511	ENSG00000091137	ENST00000644269	SLC26A4	ENSP00000494017	S26A4_HUMAN	+	7	780	0.00178266	0.00677266	-6.32787	-4.98807
A0A2R8Y619	ENSG00000285480	ENST00000644661	H2BE1	ENSP00000495192	H2BK1_HUMAN	-	7	122	0.0118317	0.011306	-4.42507	-4.47105
O60443	ENSG00000105928	ENST00000645220	GSDME	ENSP00000494186	GSDME_HUMAN	-	7	496	0.00178451	0.00744735	-6.32683	-4.89242
O15143	ENSG00000130429	ENST00000646101	ARPC1B	ENSP00000496599	ARC1B_HUMAN	+	7	372	0.00588031	0.0725681	-5.13025	-2.54789
P60709	ENSG00000075624	ENST00000646664	ACTB	ENSP00000494750	ACTB_HUMAN	-	7	375	0.5	0.230986	0	-1.20275
P56178	ENSG00000105880	ENST00000648378	DLX5	ENSP00000498116	DLX5_HUMAN	-	7	289	0.0544747	0.166814	-2.854	-1.60837
O43556	ENSG00000127990	ENST00000648936	SGCE	ENSP00000497130	SGCE_HUMAN	-	7	437	0.119562	0.133058	-1.99658	-1.87419
P31271	ENSG00000106031	ENST00000649031	HOXA13	ENSP00000497112	HXA13_HUMAN	-	7	388	0.102061	0.228107	-2.17453	-1.21903
O43299	ENSG00000242802	ENST00000649063	AP5Z1	ENSP00000497815	AP5Z1_HUMAN	+	7	807	0.00150933	0.00421253	-6.49458	-5.46547
Q53H12	ENSG00000006530	ENST00000649286	AGK	ENSP00000497280	AGK_HUMAN	+	7	422	0.0591911	0.0118195	-2.76597	-4.42611
Q8N8U9	ENSG00000164619	ENST00000649409	BMPER	ENSP00000497748	BMPER_HUMAN	+	7	685	0.0519411	0.0491872	-2.90431	-2.96168
P63096	ENSG00000127955	ENST00000649796	GNAI1	ENSP00000497260	GNAI1_HUMAN	+	7	354	0.31434	0.199244	-0.779905	-1.39102
P08684	ENSG00000160868	ENST00000651514	CYP3A4	ENSP00000498939	CP3A4_HUMAN	-	7	503	0.0177882	0.0239442	-4.01127	-3.70779
P40617	ENSG00000122644	ENST00000651779	ARL4A	ENSP00000498350	ARL4A_HUMAN	+	7	200	0.142114		-1.79784
P13667	ENSG00000155660	ENST00000652332	PDIA4	ENSP00000499129	PDIA4_HUMAN	-	7	645	0.0180649	0.0380604	-3.99555	-3.22978
P0DUD2	ENSG00000186645	ENST00000671986	SPDYE17	ENSP00000501236	SPD17_HUMAN	-	7	265	0.0975037	0.0134936	-2.22527	-4.29196
Q8N434	ENSG00000157703	ENST00000674285	SVOPL	ENSP00000501457	SVOPL_HUMAN	-	7	492	0.00125869	0.00145659	-6.67642	-6.5302
O75420	ENSG00000146830	ENST00000678049	GIGYF1	ENSP00000503354	GGYF1_HUMAN	-	7	1035	0.215869	0.0883887	-1.2899	-2.33347
P08172	ENSG00000181072	ENST00000680005	CHRM2	ENSP00000505686	ACM2_HUMAN	+	7	466	0.458926		-0.164669
P38567	ENSG00000106304	ENST00000682466	SPAM1	ENSP00000508393	HYALP_HUMAN	+	7	509	0.0707875	0.0257083	-2.57465	-3.6349
C9J7I0	ENSG00000219545	ENST00000682710	UMAD1	ENSP00000507605	UMAD1_HUMAN	+	7	137	0.010968	0.021626	-4.50175	-3.81199
Q400G9	ENSG00000174945	ENST00000683327	AMZ1	ENSP00000506962	AMZ1_HUMAN	+	7	498	0.0013795	0.0108405	-6.58465	-4.51357
Q9C0K3	ENSG00000106526	ENST00000683684	ACTR3C	ENSP00000507618	ARP3C_HUMAN	-	7	210	0.00057811	0.00632329	-7.45517	-5.05717
A6NFQ2	ENSG00000170379	ENST00000684770	TCAF2	ENSP00000506869	TCAF2_HUMAN	+	7	919	0.0132576	0.0338242	-4.30983	-3.35217
Q9P2E5	ENSG00000033100	ENST00000035307	CHPF2	ENSP00000035307	CHPF2_HUMAN	+	7	772	0.0196573	0.0243139	-3.90945	-3.69209
P0CE72	ENSG00000122543	ENST00000242104	OCM	ENSP00000242104	ONCO_HUMAN	+	7	109	0.00110391	0.00130676	-6.8078	-6.63889
P0CE71	ENSG00000135175	ENST00000257627	OCM2	ENSP00000257627	OCM2_HUMAN	-	7	109	0.0524412	0.0414437	-2.8942	-3.14109
Q8NFV5	ENSG00000136206	ENST00000258704	SPDYE1	ENSP00000258704	SPDE1_HUMAN	+	7	336	0.00132617	0.00437037	-6.62413	-5.42853
B2RC85	ENSG00000169402	ENST00000297186	RSPH10B2	ENSP00000297186	R10B2_HUMAN	+	7	870	0.00754808	0.0206503	-4.87889	-3.85916
Q8NEE6	ENSG00000161040	ENST00000313221	FBXL13	ENSP00000321927	DRC6_HUMAN	-	7	735	0.00627387	0.01657	-5.06507	-4.08345
Q96KD3	ENSG00000135248	ENST00000315184	FAM71F1	ENSP00000326652	GAR1B_HUMAN	+	7	344	0.00162177	0.0108948	-6.42262	-4.50851
Q6DKI7	ENSG00000213413	ENST00000317271	PVRIG	ENSP00000316675	PVRIG_HUMAN	+	7	326	0.000887898	0.00121613	-7.02576	-6.71087
O14576	ENSG00000158560	ENST00000324972	DYNC1I1	ENSP00000320130	DC1I1_HUMAN	+	7	645	0.190838	0.0857813	-1.44458	-2.36627
Q96HN2	ENSG00000158467	ENST00000325006	AHCYL2	ENSP00000315931	SAHH3_HUMAN	+	7	611	0.116642	0.103362	-2.02462	-2.16041
A0A1W2PQL4	ENSG00000241149	ENST00000330020	ZNF722P	ENSP00000492202	ZN722_HUMAN	+	7	384	0.00122339	0.0108188	-6.7049	-4.51559
P0DUD1	ENSG00000273520	ENST00000333385	SPDYE8	ENSP00000498819	SPD8_HUMAN	-	7	265
P0C881	ENSG00000155026	ENST00000337579	RSPH10B	ENSP00000338556	R10B1_HUMAN	-	7	870	0.000100124	0.0167499	-9.209	-4.07247
Q96NL0	ENSG00000105784	ENST00000338056	RUNDC3B	ENSP00000337732	RUN3B_HUMAN	+	7	473	0.115206	0.0603864	-2.03863	-2.74471
P0DTA3	ENSG00000286228	ENST00000340073	SPDYE11	ENSP00000498510	SPD11_HUMAN	-	7	265	0.0103576	0.00713218	-4.55962	-4.93598
Q96FA7	ENSG00000188707	ENST00000343855	ZBED6CL	ENSP00000343242	ZB10P_HUMAN	+	7	236	0.0767371		-2.48753
Q16181	ENSG00000122545	ENST00000350320	SEPTIN7	ENSP00000344868	SEPT7_HUMAN	+	7	437	0.264094	0.262531	-1.0248	-1.03285
Q9BPX7	ENSG00000136197	ENST00000350427	C7orf25	ENSP00000343364	CG025_HUMAN	-	7	421	0.105074		-2.14208
Q9HCM2	ENSG00000221866	ENST00000359827	PLXNA4	ENSP00000352882	PLXA4_HUMAN	-	7	1894	0.380799	0.194582	-0.486158	-1.42051
Q9P1T7	ENSG00000135272	ENST00000393486	MDFIC	ENSP00000377126	MDFIC_HUMAN	+	7	246	0.0350966	0.0118245	-3.31392	-4.42569
Q8N3S3	ENSG00000006576	ENST00000416283	PHTF2	ENSP00000400958	PHTF2_HUMAN	+	7	785	0.274404	0.0675701	-0.972391	-2.62463
A0A494C086	ENSG00000230358	ENST00000424157	SPDYE21	ENSP00000498431	SPD21_HUMAN	+	7	402	0.000244569	0.00119656	-8.31577	-6.72711
P0CB33	ENSG00000223614	ENST00000429565	ZNF735	ENSP00000485547	ZN735_HUMAN	+	7	412	0.000102735	0.0561118	-9.18326	-2.82266
A6NHP3	ENSG00000173678	ENST00000436228	SPDYE2B	ENSP00000440393	SPE2B_HUMAN	+	7	402	0.206811	0.0193615	-1.34425	-3.92492
A4D2P6	ENSG00000215045	ENST00000457091	GRID2IP	ENSP00000397351	GRD2I_HUMAN	-	7	1211	0.0244973	0.011961	-3.68439	-4.41407
A0A1W2PR75	ENSG00000230268	ENST00000473520	SSU72P8	ENSP00000492512	A0A1W2PR75_HUMAN	+	7	194	0.0333628		-3.36638
Q14593	ENSG00000198039	ENST00000476120	ZNF273	ENSP00000418719	ZN273_HUMAN	+	7	569	0.00011149	0.0438017	-9.10147	-3.08329
Q2M2H8	ENSG00000257743	ENST00000477922	MGAM2	ENSP00000420449	MGAL_HUMAN	+	7	2515	0.00762183	0.0146713	-4.86909	-4.20708
Q8IX94	ENSG00000225932	ENST00000486333	CTAGE4	ENSP00000419539	CTGE4_HUMAN	+	7	777	0.000994325		-6.91245
P0CG41	ENSG00000244693	ENST00000487179	CTAGE8	ENSP00000417289	CTGE8_HUMAN	-	7	777	0.000221414		-8.41525
A0A1W2PRP0	ENSG00000248767	ENST00000506382	FOXL3	ENSP00000492766	FOXL3_HUMAN	+	7	233	0.000159427	0.0174944	-8.74377	-4.02823
Q495Y8	ENSG00000205238	ENST00000507918	SPDYE2	ENSP00000421686	SPDE2_HUMAN	+	7	402	0.5	0.0206061	0	-3.86135
C9JH25	ENSG00000224940	ENST00000535159	PRRT4	ENSP00000445239	PRRT4_HUMAN	-	7	899	0.0128651	0.0366014	-4.34029	-3.27038
P0C7U0	ENSG00000225968	ENST00000561626	ELFN1	ENSP00000457193	ELFN1_HUMAN	+	7	828	0.206262		-1.3476
A0A494C191	ENSG00000262461	ENST00000575125	SPDYE9	ENSP00000498945	SPD9_HUMAN	-	7	265	0.5	0.13999	0	-1.81537
P0CJ73	ENSG00000270672	ENST00000604952	MTRNR2L6	ENSP00000473686	HMN6_HUMAN	+	7	24	0.00891505		-4.71106
Q9UKJ0	ENSG00000121716	ENST00000609309	PILRB	ENSP00000477365	PILRB_HUMAN	+	7	227	0.000919095	0.0162668	-6.9912	-4.10223
P0DUD4	ENSG00000286014	ENST00000612377	SPDYE15	ENSP00000499200	SPD15_HUMAN	+	7	265
Q6ZWJ8	ENSG00000135253	ENST00000613019	KCP	ENSP00000477644	KCP_HUMAN	-	7	1568	0.000619995	0.00227001	-7.38518	-6.0857
A4D1Z8	ENSG00000275572	ENST00000614228	GRIFIN	ENSP00000481185	GRIFN_HUMAN	-	7	144	0.00517461	0.0128122	-5.2588	-4.34447
Q03924	ENSG00000152926	ENST00000620222	ZNF117	ENSP00000479944	ZN117_HUMAN	-	7	483	0.000100124	0.00771582	-9.209	-4.85674
A0A1B0GTI1	ENSG00000283247	ENST00000636578	CCDC201	ENSP00000489712	CC201_HUMAN	-	7	187	0.000997453	0.0608731	-6.90931	-2.73616
A0A1B0GVD1	ENSG00000283267	ENST00000637645	FAM237B	ENSP00000490466	F237B_HUMAN	-	7	139	0.000823399		-7.10125
Q674R7	ENSG00000181652	ENST00000639579	ATG9B	ENSP00000491504	ATG9B_HUMAN	-	7	924	0.00154099	0.00627146	-6.47379	-5.06545
E5RIL1	ENSG00000284981	ENST00000644544	UPK3BL2	ENSP00000494359	UPKL2_HUMAN	-	7	263	0.113827	0.152518	-2.05223	-1.71499
P0DUD3	ENSG00000286137	ENST00000651045	SPDYE14	ENSP00000498497	SPD14_HUMAN	+	7	265
A0A494C0Z2	ENSG00000286038	ENST00000652175	SPDYE13	ENSP00000498801	SPD13_HUMAN	+	7	265	0.0105303	0.00668417	-4.54292	-5.00131
Q16563	ENSG00000008282	ENST00000011473	SYPL1	ENSP00000011473	SYPL1_HUMAN	-	7	259	0.0117947	0.0209926	-4.42824	-3.84237
A6NGB9	ENSG00000122574	ENST00000242140	WIPF3	ENSP00000242140	WIPF3_HUMAN	+	7	483	0.0033577	0.0264354	-5.69314	-3.60626
Q13568	ENSG00000128604	ENST00000249375	IRF5	ENSP00000249375	IRF5_HUMAN	+	7	498	0.281993	0.0679239	-0.934595	-2.61903
Q96P11	ENSG00000130305	ENST00000252594	NSUN5	ENSP00000252594	NSUN5_HUMAN	-	7	429	0.048587	0.00553955	-2.97459	-5.19029
Q9BT76	ENSG00000243566	ENST00000257632	UPK3B	ENSP00000257632	UPK3B_HUMAN	+	7	320	0.000100124	0.00918494	-9.209	-4.68096
Q9NRC1	ENSG00000004866	ENST00000265437	ST7	ENSP00000265437	ST7_HUMAN	+	7	585	0.371172	0.0960952	-0.527193	-2.24139
P21439	ENSG00000005471	ENST00000265723	ABCB4	ENSP00000265723	MDR3_HUMAN	-	7	1286	0.0648895	0.0499556	-2.66798	-2.94537
Q9P0K1	ENSG00000008277	ENST00000265727	ADAM22	ENSP00000265727	ADA22_HUMAN	+	7	906	0.0653169	0.0356666	-2.66096	-3.29722
Q9UHL9	ENSG00000006704	ENST00000265755	GTF2IRD1	ENSP00000265755	GT2D1_HUMAN	+	7	959	0.173816	0.181465	-1.55882	-1.50645
Q7Z7C7	ENSG00000146857	ENST00000275764	STRA8	ENSP00000275764	STRA8_HUMAN	+	7	330	0.0524433	0.0340397	-2.89415	-3.3456
Q96M69	ENSG00000155530	ENST00000285928	LRGUK	ENSP00000285928	LRGUK_HUMAN	+	7	825	0.000620158	0.00967409	-7.38492	-4.62858
O75912	ENSG00000157680	ENST00000288490	DGKI	ENSP00000288490	DGKI_HUMAN	-	7	1065	0.317487	0.124914	-0.765343	-1.9467
Q9UHC9	ENSG00000015520	ENST00000289547	NPC1L1	ENSP00000289547	NPCL1_HUMAN	-	7	1359	0.050389	0.00330829	-2.93628	-5.70801
P52435	ENSG00000005075	ENST00000292614	POLR2J	ENSP00000292614	RPB11_HUMAN	-	7	117	0.201751	0.0718653	-1.37539	-2.55838
Q8NCT3	ENSG00000164542	ENST00000297063	KIAA0895	ENSP00000297063	K0895_HUMAN	-	7	520	0.120361	0.0428478	-1.98902	-3.10631
Q9NUT2	ENSG00000197150	ENST00000297504	ABCB8	ENSP00000297504	MITOS_HUMAN	+	7	735	0.0118734	0.0351846	-4.42151	-3.31133
Q2PZI1	ENSG00000173852	ENST00000310974	DPY19L1	ENSP00000308695	D19L1_HUMAN	-	7	675	0.0101259	0.0655022	-4.58249	-2.65793
O95628	ENSG00000080802	ENST00000315544	CNOT4	ENSP00000326731	CNOT4_HUMAN	-	7	575	0.128818	0.296745	-1.91145	-0.862848
Q9UJ98	ENSG00000066923	ENST00000317296	STAG3	ENSP00000319318	STAG3_HUMAN	+	7	1225	0.044495	0.0116741	-3.06686	-4.43864
A5PL33	ENSG00000133619	ENST00000319551	KRBA1	ENSP00000317165	KRBA1_HUMAN	+	7	1030	0.000302215	0.0162047	-8.10407	-4.10612
Q3B7I2	ENSG00000146910	ENST00000321736	CNPY1	ENSP00000317439	CNPY1_HUMAN	-	7	92	0.0606322	0.00691005	-2.74038	-4.96784
Q86UV7	ENSG00000178809	ENST00000323819	TRIM73	ENSP00000318615	TRI73_HUMAN	+	7	250	0.0503372	0.0444259	-2.93736	-3.06849
Q9GZM3	ENSG00000228049	ENST00000333432	POLR2J2	ENSP00000330898	RPB1B_HUMAN	-	7	115	0.0231413	0.00139245	-3.74272	-6.5753
Q6NUN9	ENSG00000181220	ENST00000340622	ZNF746	ENSP00000345140	ZN746_HUMAN	-	7	644	0.358585	0.0634991	-0.581511	-2.69112
Q9ULJ8	ENSG00000158528	ENST00000340694	PPP1R9A	ENSP00000344524	NEB1_HUMAN	+	7	1098	0.110386	0.156251	-2.08681	-1.68639
Q0VGL1	ENSG00000188186	ENST00000341942	LAMTOR4	ENSP00000343118	LTOR4_HUMAN	+	7	99	0.0644533	0.00537175	-2.67519	-5.22122
Q9UII5	ENSG00000196247	ENST00000344930	ZNF107	ENSP00000343443	ZN107_HUMAN	+	7	783	0.0731562	0.0081578	-2.53919	-4.80059
Q9UKG4	ENSG00000164707	ENST00000354042	SLC13A4	ENSP00000297282	S13A4_HUMAN	-	7	626	0.149479	0.0320374	-1.73869	-3.40829
P04085	ENSG00000197461	ENST00000354513	PDGFA	ENSP00000346508	PDGFA_HUMAN	-	7	211	0.076645	0.0624727	-2.48883	-2.70852
P22626	ENSG00000122566	ENST00000354667	HNRNPA2B1	ENSP00000346694	ROA2_HUMAN	-	7	353	0.5	0.0713282	0	-2.56646
Q9C037	ENSG00000146833	ENST00000355947	TRIM4	ENSP00000348216	TRIM4_HUMAN	-	7	500	0.00537693	0.00328794	-5.22025	-5.7142
P54289	ENSG00000153956	ENST00000356253	CACNA2D1	ENSP00000348589	CA2D1_HUMAN	-	7	1103	0.256229	0.14275	-1.06566	-1.79264
Q6ZVN7	ENSG00000127922	ENST00000356686	SEM1	ENSP00000349114	SEML_HUMAN	-	7	128	0.0080247	0.0393516	-4.81717	-3.19507
P78362	ENSG00000135250	ENST00000357311	SRPK2	ENSP00000349863	SRPK2_HUMAN	-	7	688	0.477993	0.0247747	-0.0880836	-3.67285
Q9Y4A5	ENSG00000196367	ENST00000359863	TRRAP	ENSP00000352925	TRRAP_HUMAN	+	7	3859	0.498872	0.302399	-0.00451007	-0.835901
Q9HCE7	ENSG00000198742	ENST00000361125	SMURF1	ENSP00000354621	SMUF1_HUMAN	-	7	757	0.41472	0.0852272	-0.344485	-2.37336
Q8IXZ3	ENSG00000164651	ENST00000361443	SP8	ENSP00000354482	SP8_HUMAN	-	7	490	0.0850498		-2.37563
Q9H1A7	ENSG00000168255	ENST00000379340	POLR2J3	ENSP00000368645	RPB1C_HUMAN	-	7	115	0.0106401		-4.53243
Q9UKN1	ENSG00000205277	ENST00000379442	MUC12	ENSP00000368755	MUC12_HUMAN	+	7	5478	0.000100129	0.0145213	-9.20896	-4.21751
Q14956	ENSG00000136235	ENST00000381990	GPNMB	ENSP00000371420	GPNMB_HUMAN	+	7	572	0.0181977	0.00367025	-3.9881	-5.60382
O43739	ENSG00000008256	ENST00000396741	CYTH3	ENSP00000379967	CYH3_HUMAN	-	7	400	0.467142	0.114135	-0.131622	-2.04918
Q9BWE0	ENSG00000214022	ENST00000397281	REPIN1	ENSP00000380451	REPI1_HUMAN	+	7	567	0.00360432		-5.62201
Q9H0M4	ENSG00000078487	ENST00000398027	ZCWPW1	ENSP00000381109	ZCPW1_HUMAN	-	7	648	0.068659	0.0151841	-2.60747	-4.1722
Q9Y6T7	ENSG00000136267	ENST00000399322	DGKB	ENSP00000382260	DGKB_HUMAN	-	7	804	0.217539	0.0542633	-1.28007	-2.85812
Q92565	ENSG00000136237	ENST00000401957	RAPGEF5	ENSP00000384044	RPGF5_HUMAN	-	7	580	0.142853	0.0756869	-1.79179	-2.50245
O94880	ENSG00000106443	ENST00000403050	PHF14	ENSP00000385795	PHF14_HUMAN	+	7	888	0.365333	0.0628194	-0.552291	-2.70261
P78424	ENSG00000106536	ENST00000403058	POU6F2	ENSP00000384004	PO6F2_HUMAN	+	7	691	0.0395687	0.0887497	-3.18934	-2.329
Q8IY49	ENSG00000136297	ENST00000404774	MMD2	ENSP00000384690	PAQRA_HUMAN	-	7	270	0.039257	0.0124124	-3.19758	-4.37657
Q6NZ63	ENSG00000105889	ENST00000406890	STEAP1B	ENSP00000385239	STEAL_HUMAN	-	7	245	0.000100124	0.0127819	-9.209	-4.34686
Q8TAG5	ENSG00000170419	ENST00000407838	VSTM2A	ENSP00000384967	VTM2A_HUMAN	+	7	236	0.105189	0.225908	-2.14085	-1.23157
Q86XD5	ENSG00000159784	ENST00000409222	FAM131B	ENSP00000387147	F131B_HUMAN	-	7	332	0.0938037	0.12316	-2.26805	-1.96284
Q8N3G9	ENSG00000166448	ENST00000416379	TMEM130	ENSP00000413163	TM130_HUMAN	-	7	435	0.0507766	0.00848036	-2.92821	-4.76149
Q9NWF9	ENSG00000011275	ENST00000425013	RNF216	ENSP00000404602	RN216_HUMAN	-	7	866	0.149251	0.0264287	-1.74049	-3.60652
Q9UKV0	ENSG00000048052	ENST00000432645	HDAC9	ENSP00000410337	HDAC9_HUMAN	+	7	1011	0.42433	0.0895203	-0.305024	-2.31951
Q8N1I0	ENSG00000128512	ENST00000437633	DOCK4	ENSP00000404179	DOCK4_HUMAN	-	7	1966	0.188784	0.11968	-1.45793	-1.99546
Q9NQA5	ENSG00000127412	ENST00000442623	TRPV5	ENSP00000406572	TRPV5_HUMAN	-	7	729	0.0573512	0.0273382	-2.7995	-3.57175
O14492	ENSG00000160999	ENST00000444095	SH2B2	ENSP00000401883	SH2B2_HUMAN	+	7	632	0.118558		-2.00616
Q15910	ENSG00000106462	ENST00000460911	EZH2	ENSP00000419711	EZH2_HUMAN	-	7	746	0.0559048	0.242297	-2.82658	-1.14013
Q8TEE9	ENSG00000205307	ENST00000538735	SAP25	ENSP00000442339	SAP25_HUMAN	-	7	199	0.0759442	0.0278073	-2.49877	-3.55425
A8CG34	ENSG00000272391	ENST00000607367	POM121C	ENSP00000476236	P121C_HUMAN	-	7	1229	0.000697534	0.066947	-7.26726	-2.63456
Q96P47	ENSG00000133612	ENST00000622464	AGAP3	ENSP00000480655	AGAP3_HUMAN	+	7	875	0.244877	0.0477565	-1.12612	-2.99271
A6NIY4	ENSG00000170092	ENST00000625065	SPDYE5	ENSP00000485398	SPDE5_HUMAN	+	7	402	0.000100124	0.00989771	-9.209	-4.6055
A6NNV3	ENSG00000185040	ENST00000633306	SPDYE16	ENSP00000487772	SPD16_HUMAN	-	7	312	0.0632074	0.075409	-2.69604	-2.50642
Q6NXP2	ENSG00000205085	ENST00000641605	FAM71F2	ENSP00000493102	GAR1A_HUMAN	+	7	309	0.000100124	0.024922	-9.209	-3.66676
P15056	ENSG00000157764	ENST00000646891	BRAF	ENSP00000493543	BRAF_HUMAN	-	7	766	0.5	0.326512	0	-0.724002
A4D256	ENSG00000218305	ENST00000650262	CDC14C	ENSP00000497792	CC14C_HUMAN	+	7	447	0.000331739		-8.01083
C9JRZ8	ENSG00000227471	ENST00000652743	AKR1B15	ENSP00000498877	AK1BF_HUMAN	+	7	316	0.0203884	0.00293996	-3.87219	-5.82641
P60866	ENSG00000008988	ENST00000009589	RPS20	ENSP00000009589	RS20_HUMAN	-	8	119	0.5	0.0846679	0	-2.38055
O43623	ENSG00000019549	ENST00000020945	SNAI2	ENSP00000020945	SNAI2_HUMAN	-	8	268	0.217769	0.203314	-1.27872	-1.36571
Q9Y277	ENSG00000078668	ENST00000022615	VDAC3	ENSP00000022615	VDAC3_HUMAN	+	8	283	0.0256461	0.0863494	-3.63738	-2.35905
Q8TDY2	ENSG00000023287	ENST00000025008	RB1CC1	ENSP00000025008	RBCC1_HUMAN	-	8	1594	0.107515	0.22503	-2.11638	-1.23659
Q12864	ENSG00000079112	ENST00000027335	CDH17	ENSP00000027335	CAD17_HUMAN	-	8	832	0.000100129	0.029337	-9.20895	-3.49913
Q92636	ENSG00000035681	ENST00000038176	NSMAF	ENSP00000038176	FAN_HUMAN	-	8	917	0.0211199	0.00227788	-3.8362	-6.08223
Q13822	ENSG00000136960	ENST00000075322	ENPP2	ENSP00000075322	ENPP2_HUMAN	-	8	863	0.119746	0.0920409	-1.99484	-2.28897
Q9H2U9	ENSG00000069206	ENST00000175238	ADAM7	ENSP00000175238	ADAM7_HUMAN	+	8	754	0.000369352	0.0259252	-7.90339	-3.62627
Q9NP95	ENSG00000078579	ENST00000180166	FGF20	ENSP00000180166	FGF20_HUMAN	-	8	211	0.0478325	0.0979183	-2.99104	-2.22057
Q9Y216	ENSG00000003987	ENST00000180173	MTMR7	ENSP00000180173	MTMR7_HUMAN	-	8	660	0.0173038	0.0107092	-4.03938	-4.52588
O43909	ENSG00000012232	ENST00000220562	EXTL3	ENSP00000220562	EXTL3_HUMAN	+	8	919	0.23428	0.0311046	-1.1843	-3.4388
P37268	ENSG00000079459	ENST00000220584	FDFT1	ENSP00000220584	FDFT_HUMAN	+	8	417	0.05101	0.0603868	-2.92338	-2.7447
Q9UKV8	ENSG00000123908	ENST00000220592	AGO2	ENSP00000220592	AGO2_HUMAN	-	8	859	0.5	0.248317	0	-1.10761
Q9NWQ8	ENSG00000076641	ENST00000220597	PAG1	ENSP00000220597	PHAG1_HUMAN	-	8	432	0.0631394	0.0480587	-2.69719	-2.98608
P01266	ENSG00000042832	ENST00000220616	TG	ENSP00000220616	THYG_HUMAN	+	8	2768	0.000199931	0.0153051	-8.51734	-4.16415
Q9HAW0	ENSG00000104221	ENST00000220659	BRF2	ENSP00000220659	BRF2_HUMAN	-	8	419	0.0673195	0.0176545	-2.62861	-4.01895
Q8TCF1	ENSG00000104231	ENST00000220669	ZFAND1	ENSP00000220669	ZFAN1_HUMAN	-	8	268	0.00868292	0.0027529	-4.73768	-5.89234
P56715	ENSG00000104237	ENST00000220676	RP1	ENSP00000220676	RP1_HUMAN	+	8	2156	0.000100158	0.011143	-9.20866	-4.48574
O43353	ENSG00000104312	ENST00000220751	RIPK2	ENSP00000220751	RIPK2_HUMAN	+	8	540	0.0999617	0.159529	-2.19765	-1.66174
Q9Y646	ENSG00000104324	ENST00000220763	CPQ	ENSP00000220763	CBPQ_HUMAN	+	8	472	0.0344075	0.00281702	-3.33447	-5.86925
Q16698	ENSG00000104325	ENST00000220764	DECR1	ENSP00000220764	DECR_HUMAN	+	8	335	0.0600408	0.0134496	-2.75081	-4.29526
Q8N474	ENSG00000104332	ENST00000220772	SFRP1	ENSP00000220772	SFRP1_HUMAN	-	8	314	0.103095	0.0509328	-2.1633	-2.92497
P00750	ENSG00000104368	ENST00000220809	PLAT	ENSP00000220809	TPA_HUMAN	-	8	562	0.0472488	0.0340519	-3.00393	-3.34522
Q9UBT3	ENSG00000104371	ENST00000220812	DKK4	ENSP00000220812	DKK4_HUMAN	-	8	224	0.0106867	0.0597653	-4.52801	-2.7557
Q8TB36	ENSG00000104381	ENST00000220822	GDAP1	ENSP00000220822	GDAP1_HUMAN	+	8	358	0.124564	0.0232506	-1.9499	-3.7379
P60228	ENSG00000104408	ENST00000220849	EIF3E	ENSP00000220849	EIF3E_HUMAN	-	8	445	0.453367	0.0504571	-0.187075	-2.93486
Q15006	ENSG00000104412	ENST00000220853	EMC2	ENSP00000220853	EMC2_HUMAN	+	8	297	0.137032	0.0497938	-1.84016	-2.94879
Q93045	ENSG00000104435	ENST00000220876	STMN2	ENSP00000220876	STMN2_HUMAN	+	8	179	0.417732	0.173585	-0.332093	-1.56043
Q9NRG0	ENSG00000104472	ENST00000220913	CHRAC1	ENSP00000220913	CHRC1_HUMAN	+	8	131	0.0144766	0.0995056	-4.22064	-2.20273
P61601	ENSG00000104490	ENST00000220931	NCALD	ENSP00000220931	NCALD_HUMAN	-	8	193	0.216265	0.159098	-1.28757	-1.66495
Q99445	ENSG00000104499	ENST00000220940	GML	ENSP00000220940	GML_HUMAN	+	8	158	0.00114391	0.0125164	-6.77216	-4.36812
Q96QG7	ENSG00000104643	ENST00000221086	MTMR9	ENSP00000221086	MTMR9_HUMAN	+	8	549	0.0544902	0.0652553	-2.8537	-2.66197
O00399	ENSG00000104671	ENST00000221114	DCTN6	ENSP00000221114	DCTN6_HUMAN	+	8	190	0.0732959	0.0173938	-2.53713	-4.0341
P00390	ENSG00000104687	ENST00000221130	GSR	ENSP00000221130	GSHR_HUMAN	-	8	522	0.0103832	0.0061923	-4.55713	-5.07824
O00220	ENSG00000104689	ENST00000221132	TNFRSF10A	ENSP00000221132	TR10A_HUMAN	-	8	468	0.000138703	0.0025266	-8.88304	-5.97835
P62714	ENSG00000104695	ENST00000221138	PPP2CB	ENSP00000221138	PP2AB_HUMAN	-	8	309	0.5	0.0809701	0	-2.42924
P07197	ENSG00000104722	ENST00000221166	NEFM	ENSP00000221166	NFM_HUMAN	+	8	916	0.00152006	0.0821839	-6.48749	-2.41304
Q7L273	ENSG00000104756	ENST00000221200	KCTD9	ENSP00000221200	KCTD9_HUMAN	-	8	389	0.5	0.0822477	0	-2.41219
Q96RS6	ENSG00000120526	ENST00000239690	NUDCD1	ENSP00000239690	NUDC1_HUMAN	-	8	583	0.00162132	0.0188331	-6.42289	-3.95313
Q9NPG1	ENSG00000104290	ENST00000240093	FZD3	ENSP00000240093	FZD3_HUMAN	+	8	666	0.312071	0.194465	-0.790454	-1.42125
Q13115	ENSG00000120875	ENST00000240100	DUSP4	ENSP00000240100	DUS4_HUMAN	-	8	394	0.157789	0.0394563	-1.67477	-3.19231
O60504	ENSG00000120896	ENST00000240123	SORBS3	ENSP00000240123	VINEX_HUMAN	+	8	671	0.000601682	0.012823	-7.41518	-4.34361
P48454	ENSG00000120910	ENST00000240139	PPP3CC	ENSP00000240139	PP2BC_HUMAN	+	8	512	0.0958013	0.0255888	-2.24477	-3.63968
Q8IZV5	ENSG00000121039	ENST00000240285	RDH10	ENSP00000240285	RDH10_HUMAN	+	8	341	0.392916	0.0604171	-0.43507	-2.74416
P55000	ENSG00000126233	ENST00000246515	SLURP1	ENSP00000246515	SLUR1_HUMAN	-	8	103	0.0491456	0.0841943	-2.96257	-2.38668
O95388	ENSG00000104415	ENST00000250160	CCN4	ENSP00000250160	CCN4_HUMAN	+	8	367	0.0353109	0.00911377	-3.30762	-4.68881
Q8IV48	ENSG00000104626	ENST00000250263	ERI1	ENSP00000250263	ERI1_HUMAN	+	8	349	0.00143403	0.0542883	-6.54583	-2.85763
Q15198	ENSG00000104213	ENST00000251630	PDGFRL	ENSP00000251630	PGFRL_HUMAN	+	8	375	0.00833874	0.0129388	-4.77847	-4.3345
Q7LG56	ENSG00000048392	ENST00000251810	RRM2B	ENSP00000251810	RIR2B_HUMAN	-	8	351	0.170066	0.0225068	-1.58516	-3.77117
Q9BYZ6	ENSG00000008853	ENST00000251822	RHOBTB2	ENSP00000251822	RHBT2_HUMAN	+	8	727	0.188425	0.0320344	-1.46027	-3.40839
Q9UIA9	ENSG00000130227	ENST00000252512	XPO7	ENSP00000252512	XPO7_HUMAN	+	8	1087	0.5	0.31269	0	-0.787572
Q9NVV9	ENSG00000131931	ENST00000254250	THAP1	ENSP00000254250	THAP1_HUMAN	-	8	213	0.242597	0.16732	-1.13849	-1.60474
Q14156	ENSG00000132294	ENST00000254624	EFR3A	ENSP00000254624	EFR3A_HUMAN	+	8	821	0.00617814	0.0488416	-5.08054	-2.9691
Q02509	ENSG00000253117	ENST00000254627	OC90	ENSP00000254627	OC90_HUMAN	-	8	477	0.000313764	0.0290108	-8.06655	-3.51065
P52758	ENSG00000132541	ENST00000254878	RIDA	ENSP00000254878	RIDA_HUMAN	-	8	137	0.0544985	0.019408	-2.85354	-3.92247
O00339	ENSG00000132561	ENST00000254898	MATN2	ENSP00000254898	MATN2_HUMAN	+	8	956	0.000327991	0.00667262	-8.0222	-5.00305
P02689	ENSG00000147588	ENST00000256103	PMP2	ENSP00000256103	MYP2_HUMAN	-	8	132	0.0259762	0.0485312	-3.62425	-2.9758
P15090	ENSG00000170323	ENST00000256104	FABP4	ENSP00000256104	FABP4_HUMAN	-	8	132	0.0327961	0.0566873	-3.3841	-2.81185
P29218	ENSG00000133731	ENST00000256108	IMPA1	ENSP00000256108	IMPA1_HUMAN	-	8	277	0.0948671	0.0266268	-2.2556	-3.59885
Q96BY9	ENSG00000133872	ENST00000256255	SARAF	ENSP00000256255	SARAF_HUMAN	-	8	339	0.0647651	0.0195866	-2.67003	-3.91313
Q9H9V4	ENSG00000133874	ENST00000256257	RNF122	ENSP00000256257	RN122_HUMAN	-	8	155	0.0827555	0.0580192	-2.40548	-2.78721
Q9BV47	ENSG00000133878	ENST00000256261	DUSP26	ENSP00000256261	DUS26_HUMAN	-	8	211	0.0710855	0.0253572	-2.57013	-3.64901
Q9H9T3	ENSG00000134014	ENST00000256398	ELP3	ENSP00000256398	ELP3_HUMAN	+	8	547	0.0321091	0.0100539	-3.40598	-4.58969
Q96S96	ENSG00000134020	ENST00000256404	PEBP4	ENSP00000256404	PEBP4_HUMAN	-	8	227	0.000102102	0.0341891	-9.18944	-3.34106
P51451	ENSG00000136573	ENST00000259089	BLK	ENSP00000259089	BLK_HUMAN	+	8	505	0.00540351	0.00975784	-5.21529	-4.61988
Q9BUN8	ENSG00000136986	ENST00000259512	DERL1	ENSP00000259512	DERL1_HUMAN	-	8	251	0.035163	0.0417692	-3.31197	-3.13293
P48745	ENSG00000136999	ENST00000259526	CCN3	ENSP00000259526	CCN3_HUMAN	+	8	357	0.0233994	0.219275	-3.73137	-1.2699
Q9P015	ENSG00000137547	ENST00000260102	MRPL15	ENSP00000260102	RM15_HUMAN	+	8	296	0.0459381	0.0136089	-3.03343	-4.28333
O43692	ENSG00000137558	ENST00000260113	PI15	ENSP00000260113	PI15_HUMAN	+	8	258	0.0914597	0.0719792	-2.29594	-2.55668
P49638	ENSG00000137561	ENST00000260116	TTPA	ENSP00000260116	TTPA_HUMAN	-	8	278	0.0490746	0.0193356	-2.96409	-3.92628
Q92820	ENSG00000137563	ENST00000260118	GGH	ENSP00000260118	GGH_HUMAN	-	8	318	0.000235099	0.217817	-8.35527	-1.27843
Q9H2Y9	ENSG00000137571	ENST00000260126	SLCO5A1	ENSP00000260126	SO5A1_HUMAN	-	8	848	0.0231779	0.0558308	-3.7411	-2.82798
Q96RS0	ENSG00000137574	ENST00000260129	TGS1	ENSP00000260129	TGS1_HUMAN	+	8	853	0.000100255	0.0445482	-9.20769	-3.06561
O00560	ENSG00000137575	ENST00000260130	SDCBP	ENSP00000260130	SDCB1_HUMAN	+	8	298	0.0635348	0.0256075	-2.69053	-3.63893
Q9UIJ5	ENSG00000104219	ENST00000262096	ZDHHC2	ENSP00000262096	ZDHC2_HUMAN	+	8	367	0.0553451	0.0372204	-2.83723	-3.25297
P21757	ENSG00000038945	ENST00000262101	MSR1	ENSP00000262101	MSRE_HUMAN	-	8	451	0.00931953	0.00128303	-4.66628	-6.65725
Q9HAE3	ENSG00000034239	ENST00000262103	EFCAB1	ENSP00000262103	CLXN_HUMAN	-	8	211	0.0322146	0.0170831	-3.40259	-4.05243
Q86X53	ENSG00000104714	ENST00000262109	ERICH1	ENSP00000262109	ERIC1_HUMAN	-	8	443	0.022196	0.0150262	-3.7854	-4.18282
P54296	ENSG00000036448	ENST00000262113	MYOM2	ENSP00000262113	MYOM2_HUMAN	+	8	1465	0.00371972	0.00516383	-5.59038	-5.2609
Q15390	ENSG00000066855	ENST00000262146	MTFR1	ENSP00000262146	MTFR1_HUMAN	+	8	333	0.0115816	0.0492792	-4.44668	-2.95972
Q9H336	ENSG00000121005	ENST00000262207	CRISPLD1	ENSP00000262207	CRLD1_HUMAN	+	8	500	0.0124201	0.0206153	-4.37594	-3.86089
O75762	ENSG00000104321	ENST00000262209	TRPA1	ENSP00000262209	TRPA1_HUMAN	-	8	1119	0.00307298	0.00284055	-5.78203	-5.86091
Q15629	ENSG00000067167	ENST00000262213	TRAM1	ENSP00000262213	TRAM1_HUMAN	-	8	374	0.165184	0.110415	-1.62015	-2.08651
Q9Y6D6	ENSG00000066777	ENST00000262215	ARFGEF1	ENSP00000262215	BIG1_HUMAN	-	8	1849	0.451768	0.236445	-0.193528	-1.17227
Q8IXZ2	ENSG00000014164	ENST00000262577	ZC3H3	ENSP00000262577	ZC3H3_HUMAN	-	8	948	0.000100124	0.0779807	-9.209	-2.47011
P57764	ENSG00000104518	ENST00000262580	GSDMD	ENSP00000262580	GSDMD_HUMAN	+	8	484	0.0718739	0.0195417	-2.55825	-3.91547
Q9NX62	ENSG00000104331	ENST00000262644	BPNT2	ENSP00000262644	IMPA3_HUMAN	-	8	359	0.0630716	0.0388525	-2.69834	-3.20836
P61019	ENSG00000104388	ENST00000262646	RAB2A	ENSP00000262646	RAB2A_HUMAN	+	8	212	0.5	0.252528	0	-1.08518
Q96GY0	ENSG00000104427	ENST00000263849	ZC2HC1A	ENSP00000263849	ZC21A_HUMAN	+	8	325	0.0536661	0.0320735	-2.86981	-3.40713
P13232	ENSG00000104432	ENST00000263851	IL7	ENSP00000263851	IL7_HUMAN	-	8	177	0.072178	0.128722	-2.5537	-1.91231
P06746	ENSG00000070501	ENST00000265421	POLB	ENSP00000265421	DPOLB_HUMAN	+	8	335	0.0601043	0.0244985	-2.74969	-3.68434
P05937	ENSG00000104327	ENST00000265431	CALB1	ENSP00000265431	CALB1_HUMAN	-	8	261	0.269199	0.0276366	-0.998691	-3.56059
O60934	ENSG00000104320	ENST00000265433	NBN	ENSP00000265433	NBN_HUMAN	-	8	754	0.00544515	0.0141793	-5.20757	-4.24169
P41145	ENSG00000082556	ENST00000265572	OPRK1	ENSP00000265572	OPRK_HUMAN	-	8	380	0.0466269	0.0178945	-3.01783	-4.00521
Q9Y3Q7	ENSG00000168619	ENST00000265707	ADAM18	ENSP00000265707	ADA18_HUMAN	+	8	739	0.00232877	0.00386266	-6.06008	-5.55253
Q99965	ENSG00000104755	ENST00000265708	ADAM2	ENSP00000265708	ADAM2_HUMAN	-	8	735	0.0385114	0.00127768	-3.21753	-6.66143
Q92794	ENSG00000083168	ENST00000265713	KAT6A	ENSP00000265713	KAT6A_HUMAN	-	8	2004	0.176519	0.00651074	-1.54011	-5.02777
Q9UKQ2	ENSG00000042980	ENST00000265769	ADAM28	ENSP00000265769	ADA28_HUMAN	+	8	775	0.00163367	0.0217585	-6.41529	-3.80575
Q9Y3T6	ENSG00000104679	ENST00000265806	R3HCC1	ENSP00000265806	R3HC1_HUMAN	+	8	440	0.000100124	0.00590606	-9.209	-5.12585
Q9H788	ENSG00000104611	ENST00000265807	SH2D4A	ENSP00000265807	SH24A_HUMAN	+	8	454	0.00024419	0.00786994	-8.31732	-4.8368
Q14534	ENSG00000104549	ENST00000265896	SQLE	ENSP00000265896	ERG1_HUMAN	+	8	574	0.00663569	0.158882	-5.00863	-1.66657
Q9Y4C4	ENSG00000147324	ENST00000276282	MFHAS1	ENSP00000276282	MFHA1_HUMAN	-	8	1052	0.0837982	0.0521717	-2.39183	-2.89963
Q96QB1	ENSG00000164741	ENST00000276297	DLC1	ENSP00000276297	RHG07_HUMAN	-	8	1528	0.00202217	0.0800992	-6.20156	-2.441
P54219	ENSG00000036565	ENST00000276373	SLC18A1	ENSP00000276373	VMAT1_HUMAN	-	8	525	0.000100124	0.020361	-9.209	-3.87356
P21281	ENSG00000147416	ENST00000276390	ATP6V1B2	ENSP00000276390	VATB2_HUMAN	+	8	511	0.378069	0.190385	-0.497752	-1.44751
Q15825	ENSG00000147434	ENST00000276410	CHRNA6	ENSP00000276410	ACHA6_HUMAN	-	8	494	0.0346252	0.00200632	-3.32793	-6.20944
Q9NQY0	ENSG00000147439	ENST00000276416	BIN3	ENSP00000276416	BIN3_HUMAN	-	8	253	0.0102603	0.00688747	-4.56916	-4.97114
O60496	ENSG00000147443	ENST00000276420	DOK2	ENSP00000276420	DOK2_HUMAN	-	8	412	0.00179017	0.0080592	-6.32365	-4.81285
O14763	ENSG00000120889	ENST00000276431	TNFRSF10B	ENSP00000276431	TR10B_HUMAN	-	8	440	0.00116372	0.0169985	-6.75497	-4.05749
Q9H7D0	ENSG00000147459	ENST00000276440	DOCK5	ENSP00000276440	DOCK5_HUMAN	+	8	1870	0.0396189	0.0289114	-3.18802	-3.51418
P49675	ENSG00000147465	ENST00000276449	STAR	ENSP00000276449	STAR_HUMAN	-	8	285	0.0331579	0.0333565	-3.37275	-3.36658
Q9BRT9	ENSG00000147536	ENST00000276533	GINS4	ENSP00000276533	SLD5_HUMAN	+	8	223	0.082878	0.029764	-2.40387	-3.48424
Q9NVT9	ENSG00000104442	ENST00000276569	ARMC1	ENSP00000276569	ARMC1_HUMAN	-	8	282	0.195749	0.0768829	-1.41308	-2.48547
Q9UF47	ENSG00000147570	ENST00000276570	DNAJC5B	ENSP00000276570	DNJ5B_HUMAN	+	8	199	0.0760374	0.00210498	-2.49745	-6.16134
P06850	ENSG00000147571	ENST00000276571	CRH	ENSP00000276571	CRF_HUMAN	-	8	196	0.0721594		-2.55398
Q9Y2Q9	ENSG00000147586	ENST00000276585	MRPS28	ENSP00000276585	RT28_HUMAN	-	8	187	0.0241055	0.00488213	-3.70091	-5.31728
Q53H82	ENSG00000147592	ENST00000276590	LACTB2	ENSP00000276590	LACB2_HUMAN	-	8	288	0.0235349	0.0164916	-3.72546	-4.08828
Q9GZV8	ENSG00000147596	ENST00000276594	PRDM14	ENSP00000276594	PRD14_HUMAN	-	8	571	0.0966561	0.0212395	-2.23494	-3.83043
P54274	ENSG00000147601	ENST00000276603	TERF1	ENSP00000276603	TERF1_HUMAN	+	8	439	0.0949558	0.0146555	-2.25457	-4.20817
Q8TE54	ENSG00000147606	ENST00000276609	SLC26A7	ENSP00000276609	S26A7_HUMAN	+	8	656	0.0164429	0.0196486	-4.09128	-3.9099
Q96QS6	ENSG00000147613	ENST00000276616	PSKH2	ENSP00000276616	KPSH2_HUMAN	-	8	385	0.000136993	0.0297103	-8.89544	-3.4861
Q9NX95	ENSG00000147642	ENST00000276646	SYBU	ENSP00000276646	SYBU_HUMAN	-	8	663	0.0788511	0.055793	-2.45806	-2.8287
Q9Y561	ENSG00000147650	ENST00000276654	LRP12	ENSP00000276654	LRP12_HUMAN	-	8	859	0.178311	0.106085	-1.52784	-2.13137
Q6UXX9	ENSG00000147655	ENST00000276659	RSPO2	ENSP00000276659	RSPO2_HUMAN	-	8	243	0.00233654	0.0653083	-6.05674	-2.6611
Q9Y6M9	ENSG00000147684	ENST00000276689	NDUFB9	ENSP00000276689	NDUB9_HUMAN	+	8	179	0.0110815	0.00520539	-4.49133	-5.25284
Q6P1N9	ENSG00000147687	ENST00000276692	TATDN1	ENSP00000276692	TATD1_HUMAN	-	8	297	0.0216037	0.0255995	-3.81305	-3.63925
Q96K31	ENSG00000189376	ENST00000276704	C8orf76	ENSP00000276704	CH076_HUMAN	-	8	380	0.012604	0.00821937	-4.36105	-4.79301
Q9BYG8	ENSG00000147697	ENST00000276708	GSDMC	ENSP00000276708	GSDMC_HUMAN	-	8	508	0.000452742	0.0344321	-7.69974	-3.33373
Q96KS9	ENSG00000154319	ENST00000284486	FAM167A	ENSP00000284486	F167A_HUMAN	-	8	214	0.000109251	0.087256	-9.12175	-2.34761
Q969S2	ENSG00000154328	ENST00000284503	NEIL2	ENSP00000284503	NEIL2_HUMAN	+	8	332	0.029027	0.0239167	-3.51007	-3.70897
Q9Y6Y9	ENSG00000154589	ENST00000284818	LY96	ENSP00000284818	LY96_HUMAN	+	8	160	0.000176172	0.0192554	-8.64387	-3.93052
P00918	ENSG00000104267	ENST00000285379	CA2	ENSP00000285379	CAH2_HUMAN	+	8	260	0.0833329	0.0160352	-2.3979	-4.1168
P07451	ENSG00000164879	ENST00000285381	CA3	ENSP00000285381	CAH3_HUMAN	+	8	260	0.0160507	0.0207337	-4.11582	-3.85504
Q8N8Y2	ENSG00000147614	ENST00000285393	ATP6V0D2	ENSP00000285393	VA0D2_HUMAN	+	8	350	0.0220734	0.0248171	-3.79106	-3.67109
Q14990	ENSG00000155087	ENST00000285402	ODF1	ENSP00000285402	ODFP1_HUMAN	+	8	250	0.000789812	0.222594	-7.14293	-1.25061
Q13118	ENSG00000155090	ENST00000285407	KLF10	ENSP00000285407	KLF10_HUMAN	-	8	480	0.122577	0.0732926	-1.96825	-2.53718
Q8N4L2	ENSG00000155099	ENST00000285419	PIP4P2	ENSP00000285419	PP4P2_HUMAN	-	8	257	0.107481	0.0863612	-2.11674	-2.3589
Q9NUQ2	ENSG00000155189	ENST00000285518	AGPAT5	ENSP00000285518	PLCE_HUMAN	+	8	364	0.0696616	0.0274327	-2.5919	-3.5682
Q8TB45	ENSG00000155792	ENST00000286234	DEPTOR	ENSP00000286234	DPTOR_HUMAN	+	8	409	0.00153976	0.012992	-6.47459	-4.33034
P40145	ENSG00000155897	ENST00000286355	ADCY8	ENSP00000286355	ADCY8_HUMAN	-	8	1251	0.127619	0.0477786	-1.92218	-2.99222
P11245	ENSG00000156006	ENST00000286479	NAT2	ENSP00000286479	ARY2_HUMAN	+	8	290	0.000100124		-9.209
P51512	ENSG00000156103	ENST00000286614	MMP16	ENSP00000286614	MMP16_HUMAN	-	8	607	0.5	0.210293	0	-1.32316
Q96NL8	ENSG00000156172	ENST00000286688	C8orf37	ENSP00000286688	CF418_HUMAN	-	8	207	0.0179547	0.086235	-4.00178	-2.3605
Q6KF10	ENSG00000156466	ENST00000287020	GDF6	ENSP00000287020	GDF6_HUMAN	-	8	455	0.144355	0.155048	-1.77958	-1.69555
P14927	ENSG00000156467	ENST00000287022	UQCRB	ENSP00000287022	QCR7_HUMAN	-	8	111	0.0854715	0.0186472	-2.37023	-3.96324
Q96E29	ENSG00000156469	ENST00000287025	MTERF3	ENSP00000287025	MTEF3_HUMAN	-	8	417	0.00976595	0.0159601	-4.61904	-4.12158
P62888	ENSG00000156482	ENST00000287038	RPL30	ENSP00000287038	RL30_HUMAN	-	8	115	0.479646	0.100607	-0.0814617	-2.1905
Q9ULS6	ENSG00000156486	ENST00000287042	KCNS2	ENSP00000287042	KCNS2_HUMAN	+	8	477	0.12423		-1.95297
O95429	ENSG00000156735	ENST00000287322	BAG4	ENSP00000287322	BAG4_HUMAN	+	8	457	0.0862062	0.0175933	-2.36086	-4.02249
Q96DN5	ENSG00000156787	ENST00000287380	TBC1D31	ENSP00000287380	TBC31_HUMAN	+	8	1066	0.0989136	0.0127134	-2.20935	-4.35231
Q96HA8	ENSG00000156795	ENST00000287387	NTAQ1	ENSP00000287387	NTAQ1_HUMAN	+	8	205	0.000100124	0.0250721	-9.209	-3.66061
Q6PL18	ENSG00000156802	ENST00000287394	ATAD2	ENSP00000287394	ATAD2_HUMAN	-	8	1390	0.197991	0.0866638	-1.3989	-2.35507
Q96MF7	ENSG00000156831	ENST00000287437	NSMCE2	ENSP00000287437	NSE2_HUMAN	+	8	247	0.0767309	0.00902693	-2.48762	-4.69847
Q6NT76	ENSG00000147421	ENST00000287701	HMBOX1	ENSP00000287701	HMBX1_HUMAN	+	8	420	0.334258	0.222176	-0.688987	-1.25303
Q70Z35	ENSG00000046889	ENST00000288368	PREX2	ENSP00000288368	PREX2_HUMAN	+	8	1606	0.0899106	0.041116	-2.31473	-3.14937
Q8TCX5	ENSG00000158106	ENST00000289013	RHPN1	ENSP00000289013	RHPN1_HUMAN	+	8	670	0.100836	0.00633087	-2.18797	-5.05597
Q86V87	ENSG00000158863	ENST00000289921	FAM160B2	ENSP00000289921	FHI2B_HUMAN	+	8	743	0.0104318	0.0286562	-4.55241	-3.52331
Q05901	ENSG00000147432	ENST00000289957	CHRNB3	ENSP00000289957	ACHB3_HUMAN	+	8	458	0.0261349	0.0285741	-3.618	-3.52626
Q8NAV2	ENSG00000241852	ENST00000289989	C8orf58	ENSP00000289989	CH058_HUMAN	+	8	365	0.0103388	0.0236472	-4.56146	-3.72058
P52823	ENSG00000159167	ENST00000290271	STC1	ENSP00000290271	STC1_HUMAN	-	8	247	0.277884	0.178987	-0.954981	-1.52322
P15538	ENSG00000160882	ENST00000292427	CYP11B1	ENSP00000292427	C11B1_HUMAN	-	8	503	0.0269359	0.00520506	-3.58699	-5.25291
Q17RY6	ENSG00000160886	ENST00000292430	LY6K	ENSP00000292430	LY6K_HUMAN	+	8	165	0.0081701	0.248826	-4.79907	-1.10488
Q16553	ENSG00000160932	ENST00000292494	LY6E	ENSP00000292494	LY6E_HUMAN	+	8	131	0.0719373	0.0394319	-2.5573	-3.19295
Q9UK41	ENSG00000160948	ENST00000292510	VPS28	ENSP00000292510	VPS28_HUMAN	-	8	221	0.378564	0.0230077	-0.495647	-3.74865
Q15048	ENSG00000160959	ENST00000292524	LRRC14	ENSP00000292524	LRC14_HUMAN	+	8	493	0.0797774	0.0260013	-2.44537	-3.62326
Q9BRH9	ENSG00000198169	ENST00000292562	ZNF251	ENSP00000292562	ZN251_HUMAN	-	8	671	0.179158	0.0409568	-1.52206	-3.15342
Q01469	ENSG00000164687	ENST00000297258	FABP5	ENSP00000297258	FABP5_HUMAN	+	8	135	0.0744504	0.165724	-2.52025	-1.61624
Q96CF2	ENSG00000164695	ENST00000297265	CHMP4C	ENSP00000297265	CHM4C_HUMAN	+	8	233	0.0133947	0.0399483	-4.29941	-3.1794
O76081	ENSG00000147509	ENST00000297313	RGS20	ENSP00000297313	RGS20_HUMAN	+	8	388	0.0693928	0.0268807	-2.59605	-3.5891
Q9H6I2	ENSG00000164736	ENST00000297316	SOX17	ENSP00000297316	SOX17_HUMAN	+	8	414	0.0233975	0.102501	-3.73145	-2.16974
Q96LL4	ENSG00000164743	ENST00000297324	C8orf48	ENSP00000297324	CH048_HUMAN	+	8	319	0.000100124		-9.209
O60216	ENSG00000164754	ENST00000297338	RAD21	ENSP00000297338	RAD21_HUMAN	-	8	631	0.5	0.129516	0	-1.90525
Q96HR3	ENSG00000164758	ENST00000297347	MED30	ENSP00000297347	MED30_HUMAN	+	8	178	0.0107101	0.019617	-4.5258	-3.91155
O00300	ENSG00000164761	ENST00000297350	TNFRSF11B	ENSP00000297350	TR11B_HUMAN	-	8	401	0.00255236	0.122088	-5.96818	-1.97281
Q8IVN8	ENSG00000164764	ENST00000297354	SBSPON	ENSP00000297354	SBSPO_HUMAN	-	8	264	0.0012744	0.0250004	-6.66401	-3.66355
Q7Z407	ENSG00000164796	ENST00000297405	CSMD3	ENSP00000297405	CSMD3_HUMAN	-	8	3707	0.0427327	0.0939949	-3.10912	-2.2658
Q14159	ENSG00000164808	ENST00000297423	SPIDR	ENSP00000297423	SPIDR_HUMAN	+	8	915	0.0381865	0.0140299	-3.22634	-4.25243
P12838	ENSG00000164821	ENST00000297435	DEFA4	ENSP00000297435	DEF4_HUMAN	-	8	97	0.00160219	0.00299044	-6.43478	-5.80934
Q01524	ENSG00000164822	ENST00000297436	DEFA6	ENSP00000297436	DEF6_HUMAN	-	8	100	0.0230337	0.00142467	-3.74749	-6.55239
P60022	ENSG00000164825	ENST00000297439	DEFB1	ENSP00000297439	DEFB1_HUMAN	-	8	68	0.00511802	0.0082271	-5.26986	-4.79206
Q96NL1	ENSG00000164841	ENST00000297459	TMEM74	ENSP00000297459	TMM74_HUMAN	-	8	305	0.157521		-1.67679
Q8TCU3	ENSG00000164893	ENST00000297524	SLC7A13	ENSP00000297524	S7A13_HUMAN	-	8	470	0.000334463	0.00373067	-8.00265	-5.58743
Q9H2D1	ENSG00000164933	ENST00000297578	SLC25A32	ENSP00000297578	MFTC_HUMAN	-	8	315	0.0308168	0.00673055	-3.44839	-4.99435
Q9H295	ENSG00000164935	ENST00000297581	DCSTAMP	ENSP00000297581	DCSTP_HUMAN	+	8	470	0.000807708	0.0211682	-7.1205	-3.83386
Q69YN4	ENSG00000164944	ENST00000297591	VIRMA	ENSP00000297591	VIR_HUMAN	-	8	1812	0.245188	0.0864531	-1.12444	-2.35773
P55040	ENSG00000164949	ENST00000297596	GEM	ENSP00000297596	GEM_HUMAN	-	8	296	0.0152884	0.0257697	-4.16525	-3.63245
Q9P0J1	ENSG00000164951	ENST00000297598	PDP1	ENSP00000297598	PDP1_HUMAN	+	8	537	0.16914		-1.59173
Q6PI78	ENSG00000164983	ENST00000297632	TMEM65	ENSP00000297632	TMM65_HUMAN	-	8	240	0.152127	0.0209811	-1.71802	-3.84293
Q9H898	ENSG00000165061	ENST00000297737	ZMAT4	ENSP00000297737	ZMAT4_HUMAN	-	8	229	0.0667737	0.016096	-2.63734	-4.11296
Q8N4T0	ENSG00000165078	ENST00000297770	CPA6	ENSP00000297770	CBPA6_HUMAN	-	8	437	0.000294886	0.0198015	-8.12863	-3.902
Q05707	ENSG00000187955	ENST00000297848	COL14A1	ENSP00000297848	COEA1_HUMAN	+	8	1796	0.00767079	0.0270407	-4.86263	-3.583
Q14191	ENSG00000165392	ENST00000298139	WRN	ENSP00000298139	WRN_HUMAN	+	8	1432	0.0021673	0.0135982	-6.13211	-4.28412
O43653	ENSG00000167653	ENST00000301258	PSCA	ENSP00000301258	PSCA_HUMAN	+	8	114	0.0345797	0.0184738	-3.3293	-3.97276
Q14210	ENSG00000167656	ENST00000301263	LY6D	ENSP00000301263	LY6D_HUMAN	-	8	128	0.00235718	0.00247775	-6.04793	-5.99792
Q6P5W5	ENSG00000147804	ENST00000301305	SLC39A4	ENSP00000301305	S39A4_HUMAN	-	8	647	0.00445078	0.0350894	-5.41021	-3.31414
Q96ES6	ENSG00000167700	ENST00000301327	MFSD3	ENSP00000301327	MFSD3_HUMAN	+	8	412	0.0209423	0.009726	-3.84482	-4.62318
P22680	ENSG00000167910	ENST00000301645	CYP7A1	ENSP00000301645	CP7A1_HUMAN	-	8	504	0.0240287	0.0749254	-3.70418	-2.51338
Q6AZY7	ENSG00000168077	ENST00000301904	SCARA3	ENSP00000301904	SCAR3_HUMAN	+	8	606	0.0145289	0.027436	-4.21698	-3.56808
Q96KB5	ENSG00000168078	ENST00000301905	PBK	ENSP00000301905	TOPK_HUMAN	-	8	322	0.0288122	0.00743605	-3.51772	-4.89395
Q13519	ENSG00000168081	ENST00000301908	PNOC	ENSP00000301908	PNOC_HUMAN	+	8	176	0.0606813	0.168935	-2.73952	-1.59319
P34741	ENSG00000169439	ENST00000302190	SDC2	ENSP00000307046	SDC2_HUMAN	+	8	201	0.000570573	0.0828218	-7.4683	-2.40461
O15263	ENSG00000171711	ENST00000302247	DEFB4A	ENSP00000303532	DFB4A_HUMAN	+	8	64	0.0110479	0.00640437	-4.4944	-5.04435
P49354	ENSG00000168522	ENST00000302279	FNTA	ENSP00000303423	FNTA_HUMAN	+	8	379	0.116794	0.0510966	-2.02315	-2.92159
P83105	ENSG00000169495	ENST00000302495	HTRA4	ENSP00000305919	HTRA4_HUMAN	+	8	476	0.0435235	0.0232283	-3.08995	-3.73888
Q8NFW1	ENSG00000169436	ENST00000303045	COL22A1	ENSP00000303153	COMA1_HUMAN	-	8	1626	0.00486261	0.0170793	-5.32131	-4.05266
Q8WU17	ENSG00000170881	ENST00000303545	RNF139	ENSP00000304051	RN139_HUMAN	+	8	664	0.149	0.037521	-1.74247	-3.24461
Q8N3Y7	ENSG00000170786	ENST00000303749	SDR16C5	ENSP00000307607	RDHE2_HUMAN	-	8	309	0.00891101	0.0524663	-4.71152	-2.89369
Q92819	ENSG00000170961	ENST00000303924	HAS2	ENSP00000306991	HYAS2_HUMAN	-	8	552	0.5	0.17615	0	-1.54265
Q9BT81	ENSG00000171056	ENST00000304501	SOX7	ENSP00000301921	SOX7_HUMAN	-	8	388	0.128798	0.0822295	-1.91163	-2.41243
Q6P047	ENSG00000171060	ENST00000304519	C8orf74	ENSP00000307129	CH074_HUMAN	+	8	294	0.00118294	0.00470907	-6.73857	-5.35354
Q96KN1	ENSG00000168672	ENST00000304916	LRATD2	ENSP00000302578	LRAT2_HUMAN	-	8	310	0.112696		-2.0635
Q9GZQ3	ENSG00000170619	ENST00000305103	COMMD5	ENSP00000304544	COMD5_HUMAN	-	8	224	0.0298661		-3.48071
Q56NI9	ENSG00000171320	ENST00000305188	ESCO2	ENSP00000306999	ESCO2_HUMAN	+	8	601	0.0281352	0.0230032	-3.5422	-3.74885
Q9UPQ4	ENSG00000104228	ENST00000305364	TRIM35	ENSP00000301924	TRI35_HUMAN	-	8	493	0.100484	0.0169771	-2.19185	-4.05877
Q8TAG6	ENSG00000169085	ENST00000305454	VXN	ENSP00000302260	VEXIN_HUMAN	+	8	207	0.0356796	0.00209529	-3.29684	-6.16597
Q96DY7	ENSG00000172167	ENST00000305949	MTBP	ENSP00000303398	MTBP_HUMAN	+	8	904	0.0629878	0.0258428	-2.69975	-3.62954
Q9BYD1	ENSG00000172172	ENST00000306185	MRPL13	ENSP00000306548	RM13_HUMAN	-	8	178	0.0094617	0.00529255	-4.651	-5.23615
Q9H6H4	ENSG00000168476	ENST00000306306	REEP4	ENSP00000303482	REEP4_HUMAN	-	8	257	0.0281113	0.0678863	-3.54307	-2.61962
Q8N145	ENSG00000168481	ENST00000306317	LGI3	ENSP00000302297	LGI3_HUMAN	-	8	548	0.0828958	0.022927	-2.40364	-3.75224
P13497	ENSG00000168487	ENST00000306385	BMP1	ENSP00000305714	BMP1_HUMAN	+	8	986	0.0783115	0.05396	-2.46551	-2.86404
P05423	ENSG00000168495	ENST00000306433	POLR3D	ENSP00000303088	RPC4_HUMAN	+	8	398	0.0742995	0.0180568	-2.52245	-3.99601
Q8NHS2	ENSG00000169154	ENST00000307599	GOT1L1	ENSP00000303077	AATC2_HUMAN	-	8	421	0.0295954	0.0299975	-3.4901	-3.47619
Q86VS8	ENSG00000168172	ENST00000307602	HOOK3	ENSP00000305699	HOOK3_HUMAN	+	8	718	0.309266	0.148028	-0.803555	-1.75015
P18440	ENSG00000171428	ENST00000307719	NAT1	ENSP00000307218	ARY1_HUMAN	+	8	290	0.00165114		-6.40463
O96020	ENSG00000175305	ENST00000308108	CCNE2	ENSP00000309181	CCNE2_HUMAN	-	8	404	0.146345	0.177378	-1.76356	-1.53422
Q3MIX3	ENSG00000173137	ENST00000308860	ADCK5	ENSP00000310547	ADCK5_HUMAN	+	8	580	0.17875	0.0461455	-1.52484	-3.02871
Q9BRU9	ENSG00000147679	ENST00000309822	UTP23	ENSP00000308332	UTP23_HUMAN	+	8	249	0.00125942	0.0153102	-6.67584	-4.16381
Q8WXS3	ENSG00000164929	ENST00000309982	BAALC	ENSP00000312457	BAALC_HUMAN	+	8	145	0.0728292	0.0849982	-2.54402	-2.3763
O75881	ENSG00000172817	ENST00000310193	CYP7B1	ENSP00000310721	CP7B1_HUMAN	-	8	506	0.0417315	0.0413829	-3.13387	-3.14262
Q96JH7	ENSG00000175073	ENST00000310421	VCPIP1	ENSP00000309031	VCIP1_HUMAN	-	8	1222	0.499991	0.145503	-3.56741e-05	-1.77031
O95271	ENSG00000173273	ENST00000310430	TNKS	ENSP00000311579	TNKS1_HUMAN	+	8	1327	0.268842	0.0893724	-1.0005	-2.32132
Q86XI6	ENSG00000173281	ENST00000310455	PPP1R3B	ENSP00000308318	PPR3B_HUMAN	-	8	285	0.0553108		-2.83789
Q9Y5V0	ENSG00000120963	ENST00000311212	ZNF706	ENSP00000311768	ZN706_HUMAN	-	8	76	0.498121	0.0669581	-0.00751579	-2.63438
O15116	ENSG00000175324	ENST00000311351	LSM1	ENSP00000310596	LSM1_HUMAN	-	8	133	0.121651	0.103099	-1.97689	-2.16326
Q8N9S9	ENSG00000174226	ENST00000311812	SNX31	ENSP00000312368	SNX31_HUMAN	-	8	440	0.000100124	0.0438164	-9.209	-3.08294
Q96RU8	ENSG00000173334	ENST00000311922	TRIB1	ENSP00000312150	TRIB1_HUMAN	+	8	372	0.05031	0.118784	-2.93793	-2.004
P00540	ENSG00000172680	ENST00000311923	MOS	ENSP00000310722	MOS_HUMAN	-	8	346	0.00646294		-5.03519
Q8N0Z2	ENSG00000174429	ENST00000311955	ABRA	ENSP00000311436	ABRA_HUMAN	-	8	381	0.0117697	0.0485482	-4.43039	-2.97543
Q9BUB7	ENSG00000175606	ENST00000312184	TMEM70	ENSP00000312599	TMM70_HUMAN	+	8	260	0.000308393	0.0264972	-8.08383	-3.60386
Q9UBN6	ENSG00000173530	ENST00000312584	TNFRSF10D	ENSP00000310263	TR10D_HUMAN	-	8	386	0.000100124	0.0358649	-9.209	-3.29147
Q53GL7	ENSG00000178685	ENST00000313028	PARP10	ENSP00000325618	PAR10_HUMAN	-	8	1025	0.00121968	0.0161008	-6.70795	-4.11265
Q9BVC3	ENSG00000136982	ENST00000313655	DSCC1	ENSP00000322180	DCC1_HUMAN	-	8	393	0.00277603	0.025482	-5.88395	-3.64397
P78527	ENSG00000253729	ENST00000314191	PRKDC	ENSP00000313420	PRKDC_HUMAN	-	8	4128	0.151774	0.265692	-1.72075	-1.01659
Q8WTQ1	ENSG00000176782	ENST00000314265	DEFB104A	ENSP00000320813	D104A_HUMAN	+	8	72	0.000995297	0.0075881	-6.91147	-4.87356
P81534	ENSG00000176797	ENST00000314357	DEFB103A	ENSP00000320951	D103A_HUMAN	+	8	67	0.229672		-1.21017
Q9Y6X8	ENSG00000178764	ENST00000314393	ZHX2	ENSP00000314709	ZHX2_HUMAN	+	8	837	0.0765322	0.119761	-2.49042	-1.9947
Q8N8I0	ENSG00000177570	ENST00000314727	SAMD12	ENSP00000314173	SAM12_HUMAN	-	8	201	0.00247482	0.0379819	-5.99911	-3.23192
Q96BK5	ENSG00000254093	ENST00000314787	PINX1	ENSP00000318966	PINX1_HUMAN	-	8	328	0.000496105	0.0531679	-7.60823	-2.87967
Q9H8W4	ENSG00000175895	ENST00000315367	PLEKHF2	ENSP00000322373	PKHF2_HUMAN	+	8	249	0.216815		-1.28433
Q9NR00	ENSG00000176907	ENST00000315792	TCIM	ENSP00000319914	TCIM_HUMAN	+	8	106	0.000591618		-7.43206
Q9BYV6	ENSG00000147573	ENST00000315962	TRIM55	ENSP00000323913	TRI55_HUMAN	+	8	548	0.0556291	0.0126309	-2.83181	-4.35889
Q9NPD3	ENSG00000178896	ENST00000316052	EXOSC4	ENSP00000315476	EXOS4_HUMAN	+	8	245	0.0483322	0.0368436	-2.98012	-3.26354
P10909	ENSG00000120885	ENST00000316403	CLU	ENSP00000315130	CLUS_HUMAN	-	8	449	0.103374	0.105565	-2.16029	-2.13686
O75608	ENSG00000120992	ENST00000316963	LYPLA1	ENSP00000320043	LYPA1_HUMAN	-	8	230	0.108815	0.0367464	-2.1029	-3.26628
Q6DJT9	ENSG00000181690	ENST00000316981	PLAG1	ENSP00000325546	PLAG1_HUMAN	-	8	500	0.0353832	0.0179929	-3.30549	-3.99962
Q9BZ95	ENSG00000147548	ENST00000317025	NSD3	ENSP00000313983	NSD3_HUMAN	-	8	1437	0.328817	0.263517	-0.713541	-1.02777
Q9UJ68	ENSG00000175806	ENST00000317173	MSRA	ENSP00000313921	MSRA_HUMAN	+	8	235	0.0229485	0.0154931	-3.75129	-4.15174
Q06889	ENSG00000179388	ENST00000317216	EGR3	ENSP00000318057	EGR3_HUMAN	-	8	387	0.5	0.0147047	0	-4.20478
P0DP57	ENSG00000283992	ENST00000317543	SLURP2	ENSP00000319846	SLUR2_HUMAN	-	8	97	0.0109014	0.0347576	-4.5079	-3.32398
O75410	ENSG00000147526	ENST00000317827	TACC1	ENSP00000321703	TACC1_HUMAN	+	8	805	0.0874408	0.0625195	-2.34529	-2.70772
P35219	ENSG00000178538	ENST00000317995	CA8	ENSP00000314407	CAH8_HUMAN	-	8	290	0.135216	0.0575213	-1.85561	-2.79636
Q86XE3	ENSG00000155970	ENST00000318063	MICU3	ENSP00000321455	MICU3_HUMAN	+	8	530	0.053517	0.0189459	-2.87275	-3.94704
Q12768	ENSG00000164961	ENST00000318410	WASHC5	ENSP00000318016	WASC5_HUMAN	-	8	1159	0.113103	0.00697487	-2.05943	-4.95844
Q6P6B1	ENSG00000177459	ENST00000318528	ERICH5	ENSP00000315614	ERIC5_HUMAN	+	8	374	0.00229809	0.0217109	-6.07338	-3.80799
P11940	ENSG00000070756	ENST00000318607	PABPC1	ENSP00000313007	PABP1_HUMAN	-	8	636	0.0595453	0.230901	-2.75963	-1.20323
P08574	ENSG00000179091	ENST00000318911	CYC1	ENSP00000317159	CY1_HUMAN	+	8	325	0.0332903	0.0990117	-3.36863	-2.20825
Q7Z3I7	ENSG00000180938	ENST00000319286	ZNF572	ENSP00000319305	ZN572_HUMAN	+	8	529	0.000517015	0.00851416	-7.56692	-4.75747
Q8NA75	ENSG00000176566	ENST00000319675	DCAF4L2	ENSP00000316496	DC4L2_HUMAN	-	8	395	0.020224		-3.88045
Q9NQW8	ENSG00000170289	ENST00000320005	CNGB3	ENSP00000316605	CNGB3_HUMAN	-	8	809	0.000100125	0.0151033	-9.20899	-4.17762
O94819	ENSG00000176595	ENST00000320248	KBTBD11	ENSP00000321544	KBTBB_HUMAN	+	8	623	0.0938112		-2.26796
Q15050	ENSG00000179041	ENST00000320270	RRS1	ENSP00000322396	RRS1_HUMAN	+	8	365	0.000676946		-7.29724
Q96T53	ENSG00000177669	ENST00000320542	MBOAT4	ENSP00000314196	MBOA4_HUMAN	-	8	435	0.00156445	0.0333798	-6.45866	-3.36585
O95013	ENSG00000176269	ENST00000320901	OR4F21	ENSP00000318878	O4F21_HUMAN	-	8	312	0.014097		-4.2476
O95214	ENSG00000104660	ENST00000321250	LEPROTL1	ENSP00000314625	LERL1_HUMAN	+	8	131	0.194701	0.12558	-1.41975	-1.94062
Q8N1Q1	ENSG00000185015	ENST00000321764	CA13	ENSP00000318912	CAH13_HUMAN	+	8	262	0.0607261	0.00750126	-2.73873	-4.88515
Q8NFJ8	ENSG00000180828	ENST00000321870	BHLHE22	ENSP00000318799	BHE22_HUMAN	+	8	381	0.000100124		-9.209
Q86VY4	ENSG00000180543	ENST00000322128	TSPYL5	ENSP00000322802	TSYL5_HUMAN	-	8	417	0.00486254		-5.32132
Q9H063	ENSG00000179632	ENST00000322428	MAF1	ENSP00000318604	MAF1_HUMAN	+	8	256	0.0245215	0.271633	-3.68338	-0.986353
P19099	ENSG00000179142	ENST00000323110	CYP11B2	ENSP00000325822	C11B2_HUMAN	-	8	503	0.00029168	0.0136927	-8.13956	-4.27711
A6NE52	ENSG00000179698	ENST00000323662	WDR97	ENSP00000320648	WDR97_HUMAN	+	8	1622	0.000100124	0.00158433	-9.209	-6.44601
Q92597	ENSG00000104419	ENST00000323851	NDRG1	ENSP00000319977	NDRG1_HUMAN	-	8	394	0.0981778	0.0642403	-2.21764	-2.67873
Q86YL5	ENSG00000180190	ENST00000324079	TDRP	ENSP00000315111	TDRP_HUMAN	-	8	185	0.0770232	0.0201125	-2.4835	-3.8861
Q8NEZ2	ENSG00000155975	ENST00000324849	VPS37A	ENSP00000318629	VP37A_HUMAN	+	8	397	0.0707961	0.0336445	-2.57452	-3.35768
A6NCS4	ENSG00000180053	ENST00000325017	NKX2-6	ENSP00000320089	NKX26_HUMAN	-	8	301	0.0238323	0.0115956	-3.71259	-4.44547
O60682	ENSG00000178860	ENST00000325509	MSC	ENSP00000321445	MUSC_HUMAN	-	8	206	0.075535	0.0493038	-2.50462	-2.95919
Q8IUQ0	ENSG00000177182	ENST00000325897	CLVS1	ENSP00000325506	CLVS1_HUMAN	+	8	354	0.235327	0.0966975	-1.17847	-2.23447
Q8NDA8	ENSG00000179832	ENST00000326134	MROH1	ENSP00000321737	MROH1_HUMAN	+	8	1641	0.0735275	0.0214073	-2.53373	-3.82238
Q5GH76	ENSG00000206579	ENST00000327381	XKR4	ENSP00000328326	XKR4_HUMAN	+	8	650	0.184469	0.14133	-1.48636	-1.80429
Q6P4F1	ENSG00000172728	ENST00000327671	FUT10	ENSP00000332757	FUT10_HUMAN	-	8	479	0.000554786	0.00938592	-7.49637	-4.65911
Q6ZNC4	ENSG00000164684	ENST00000327835	ZNF704	ENSP00000331462	ZN704_HUMAN	-	8	412	0.0700023	0.232409	-2.58665	-1.19476
P59666	ENSG00000239839	ENST00000327857	DEFA3	ENSP00000328359	DEF3_HUMAN	-	8	94	0.15299	0.0146157	-1.71134	-4.21093
O94903	ENSG00000147471	ENST00000328195	PLPBP	ENSP00000333551	PLPHP_HUMAN	+	8	275	0.047126	0.0187862	-3.00666	-3.95567
Q53H54	ENSG00000183665	ENST00000328599	TRMT12	ENSP00000329858	TYW2_HUMAN	+	8	448	0.0229064		-3.75317
Q6UWB4	ENSG00000184647	ENST00000328655	PRSS55	ENSP00000333003	PRS55_HUMAN	+	8	352	0.000133848	0.0104454	-8.91867	-4.55109
Q969P6	ENSG00000184428	ENST00000329245	TOP1MT	ENSP00000328835	TOP1M_HUMAN	-	8	601	0.0014441	0.0106621	-6.53882	-4.53034
Q9H7X3	ENSG00000185730	ENST00000330143	ZNF696	ENSP00000328515	ZN696_HUMAN	+	8	374	0.0709977	0.00946293	-2.57146	-4.65087
Q96CG8	ENSG00000164932	ENST00000330295	CTHRC1	ENSP00000330523	CTHR1_HUMAN	+	8	243	0.0289563	0.0577349	-3.51258	-2.79242
Q69YH5	ENSG00000184661	ENST00000330560	CDCA2	ENSP00000328228	CDCA2_HUMAN	+	8	1023	0.000699588	0.0325141	-7.26432	-3.39303
Q01523	ENSG00000164816	ENST00000330590	DEFA5	ENSP00000329890	DEF5_HUMAN	-	8	94	0.00582637	0.0147804	-5.13952	-4.19956
Q8N8Y5	ENSG00000181638	ENST00000330701	ZFP41	ENSP00000327427	ZFP41_HUMAN	+	8	198	0.0176128	0.00675654	-4.02136	-4.99046
Q6WKZ4	ENSG00000156675	ENST00000330843	RAB11FIP1	ENSP00000331342	RFIP1_HUMAN	-	8	1283	0.000887861	0.0232586	-7.02581	-3.73755
Q9UBY8	ENSG00000182372	ENST00000331222	CLN8	ENSP00000328182	CLN8_HUMAN	+	8	286	0.0983239	0.00877587	-2.21599	-4.72693
Q9H5K3	ENSG00000185900	ENST00000331373	POMK	ENSP00000331258	SG196_HUMAN	+	8	350	0.0100251	0.00520636	-4.59259	-5.25265
Q9H7E9	ENSG00000182307	ENST00000331434	C8orf33	ENSP00000330361	CH033_HUMAN	+	8	229	0.0522282	0.0310959	-2.89849	-3.43909
Q9H7S9	ENSG00000183779	ENST00000331569	ZNF703	ENSP00000332325	ZN703_HUMAN	+	8	590	0.049781	0.0124798	-2.94906	-4.37108
Q8N531	ENSG00000182325	ENST00000331890	FBXL6	ENSP00000330098	FBXL6_HUMAN	-	8	539	0.00625714	0.0120234	-5.06776	-4.40881
Q9Y6Z7	ENSG00000184374	ENST00000332843	COLEC10	ENSP00000332723	COL10_HUMAN	+	8	277	0.0194885	0.00547757	-3.91825	-5.2016
Q8NHW3	ENSG00000182759	ENST00000333480	MAFA	ENSP00000328364	MAFA_HUMAN	-	8	353	0.00494012		-5.30541
Q6R6M4	ENSG00000223443	ENST00000333796	USP17L2	ENSP00000333329	U17L2_HUMAN	-	8	530	0.000101334		-9.19699
Q658Y4	ENSG00000176853	ENST00000334705	FAM91A1	ENSP00000335082	F91A1_HUMAN	+	8	838	0.12948	0.050676	-1.90556	-2.9303
Q8NG35	ENSG00000186562	ENST00000334773	DEFB105A	ENSP00000334330	D105A_HUMAN	-	8	78	0.000885677	0.00303012	-7.02827	-5.79612
Q8IZN7	ENSG00000186572	ENST00000335021	DEFB107A	ENSP00000334681	D107A_HUMAN	-	8	70	0.257741	0.00723269	-1.05774	-4.92189
Q8N104	ENSG00000186579	ENST00000335186	DEFB106A	ENSP00000335307	D106A_HUMAN	+	8	65	0.0411173	0.00716498	-3.14934	-4.93136
Q86W74	ENSG00000186106	ENST00000335659	ANKRD46	ENSP00000335287	ANR46_HUMAN	-	8	228	0.269811	0.0975491	-0.99558	-2.22476
Q8WUY1	ENSG00000130193	ENST00000336138	THEM6	ENSP00000338607	THEM6_HUMAN	+	8	208	0.0246642	0.00348186	-3.67743	-5.6567
Q9Y620	ENSG00000197275	ENST00000336148	RAD54B	ENSP00000336606	RA54B_HUMAN	-	8	910	0.0229046	0.0155093	-3.75325	-4.15069
Q86UE4	ENSG00000147649	ENST00000336273	MTDH	ENSP00000338235	LYRIC_HUMAN	+	8	582	0.0772281	0.0918513	-2.48062	-2.29124
O14977	ENSG00000155096	ENST00000337198	AZIN1	ENSP00000337180	AZIN1_HUMAN	-	8	448	0.208242	0.246034	-1.33556	-1.11988
O00559	ENSG00000147654	ENST00000337573	EBAG9	ENSP00000337675	RCAS1_HUMAN	+	8	213	0.156663	0.029582	-1.68327	-3.49056
Q8TD08	ENSG00000181085	ENST00000338033	MAPK15	ENSP00000337691	MK15_HUMAN	+	8	544	0.00162869	0.00771393	-6.41835	-4.85698
Q13239	ENSG00000155926	ENST00000338087	SLA	ENSP00000337548	SLAP1_HUMAN	-	8	276	0.0772855	0.0667791	-2.47981	-2.63725
Q13541	ENSG00000187840	ENST00000338825	EIF4EBP1	ENSP00000340691	4EBP1_HUMAN	+	8	118	0.0909776	0.0788971	-2.30176	-2.45743
P10075	ENSG00000250571	ENST00000340042	GLI4	ENSP00000345024	GLI4_HUMAN	+	8	376	0.00374066	0.0372912	-5.58474	-3.25099
Q99502	ENSG00000104313	ENST00000340726	EYA1	ENSP00000342626	EYA1_HUMAN	-	8	592	0.122929	0.185626	-1.96498	-1.47868
Q9NV58	ENSG00000034677	ENST00000341084	RNF19A	ENSP00000342667	RN19A_HUMAN	-	8	838	0.15268	0.0256061	-1.71373	-3.63899
Q9HDC5	ENSG00000104369	ENST00000342232	JPH1	ENSP00000344488	JPH1_HUMAN	-	8	661	0.155963	0.109437	-1.68858	-2.0965
Q96A56	ENSG00000164938	ENST00000342697	TP53INP1	ENSP00000344215	T53I1_HUMAN	-	8	240	0.0404275	0.04045	-3.16698	-3.1664
Q9UBL3	ENSG00000129691	ENST00000343823	ASH2L	ENSP00000340896	ASH2L_HUMAN	+	8	628	0.288124	0.0505666	-0.904511	-2.93257
Q9H8N7	ENSG00000186918	ENST00000344423	ZNF395	ENSP00000340494	ZN395_HUMAN	-	8	513	0.115863	0.133686	-2.0322	-1.86875
Q8NEM0	ENSG00000147316	ENST00000344683	MCPH1	ENSP00000342924	MCPH1_HUMAN	+	8	835	0.000100124	0.00659972	-9.209	-5.01411
P13945	ENSG00000188778	ENST00000345060	ADRB3	ENSP00000343782	ADRB3_HUMAN	-	8	408	0.0430985	0.00372385	-3.10021	-5.58927
P57768	ENSG00000104497	ENST00000345957	SNX16	ENSP00000322652	SNX16_HUMAN	-	8	344	0.077546	0.00926515	-2.47617	-4.67219
Q14289	ENSG00000120899	ENST00000346049	PTK2B	ENSP00000332816	FAK2_HUMAN	+	8	1009	0.00451744	0.0919222	-5.39528	-2.29039
Q9BTY7	ENSG00000235173	ENST00000347708	HGH1	ENSP00000321320	HGH1_HUMAN	+	8	390	0.0032996	0.0141123	-5.71065	-4.2465
Q14117	ENSG00000147647	ENST00000351513	DPYS	ENSP00000276651	DPYS_HUMAN	-	8	519	0.0484456	0.00456955	-2.97765	-5.38376
P18124	ENSG00000147604	ENST00000352983	RPL7	ENSP00000339795	RL7_HUMAN	-	8	248	0.103546	0.292996	-2.15843	-0.880879
P07858	ENSG00000164733	ENST00000353047	CTSB	ENSP00000345672	CATB_HUMAN	-	8	339	0.000191808	0.0398862	-8.55883	-3.18102
P53803	ENSG00000147669	ENST00000353107	POLR2K	ENSP00000342889	RPAB4_HUMAN	+	8	58	0.0824857	0.0129982	-2.40904	-4.32986
Q9Y5J3	ENSG00000164683	ENST00000354724	HEY1	ENSP00000346761	HEY1_HUMAN	-	8	304	0.0731787	0.231146	-2.53886	-1.20185
Q6ZMJ2	ENSG00000168079	ENST00000354914	SCARA5	ENSP00000346990	SCAR5_HUMAN	-	8	495	0.0156438	0.00703152	-4.14191	-4.9503
O43292	ENSG00000197858	ENST00000355091	GPAA1	ENSP00000347206	GPAA1_HUMAN	+	8	621	0.043593	0.0233382	-3.08829	-3.73405
Q9BUK0	ENSG00000170791	ENST00000355315	CHCHD7	ENSP00000347469	CHCH7_HUMAN	+	8	85	0.047318	0.0542763	-3.00239	-2.85786
O75525	ENSG00000131773	ENST00000355849	KHDRBS3	ENSP00000348108	KHDR3_HUMAN	+	8	346	0.163017	0.127398	-1.63595	-1.92417
P29084	ENSG00000197265	ENST00000355904	GTF2E2	ENSP00000348168	T2EB_HUMAN	-	8	291	0.067607	0.0565731	-2.62404	-2.81398
A1KZ92	ENSG00000147485	ENST00000356297	PXDNL	ENSP00000348645	PXDNL_HUMAN	-	8	1463	0.000109592	0.022445	-9.11864	-3.77399
Q86WR0	ENSG00000147419	ENST00000356537	CCDC25	ENSP00000348933	CCD25_HUMAN	-	8	208	0.134969	0.0777957	-1.85772	-2.47268
Q7LC44	ENSG00000198576	ENST00000356613	ARC	ENSP00000349022	ARC_HUMAN	-	8	396	0.452995	0.0405241	-0.188577	-3.16449
Q8TC59	ENSG00000197181	ENST00000356766	PIWIL2	ENSP00000349208	PIWL2_HUMAN	+	8	973	0.128268	0.0241667	-1.91636	-3.69832
O14798	ENSG00000173535	ENST00000356864	TNFRSF10C	ENSP00000349324	TR10C_HUMAN	+	8	259	0.0699942	0.0152783	-2.58678	-4.16593
P28328	ENSG00000164751	ENST00000357039	PEX2	ENSP00000349543	PEX2_HUMAN	-	8	305	0.00325572		-5.72408
Q7Z5G4	ENSG00000147533	ENST00000357743	GOLGA7	ENSP00000350378	GOGA7_HUMAN	+	8	137	0.26958	0.0327431	-0.996757	-3.38577
Q92905	ENSG00000121022	ENST00000357849	COPS5	ENSP00000350512	CSN5_HUMAN	-	8	334	0.5	0.272532	0	-0.981815
Q6UXT8	ENSG00000196711	ENST00000358543	ALKAL1	ENSP00000351345	ALKL1_HUMAN	-	8	129	0.0560733	0.0221639	-2.82339	-3.78688
Q96C28	ENSG00000181135	ENST00000358656	ZNF707	ENSP00000351482	ZN707_HUMAN	+	8	371	0.00236863	0.0445785	-6.04307	-3.0649
Q9Y227	ENSG00000197217	ENST00000358689	ENTPD4	ENSP00000351520	ENTP4_HUMAN	-	8	616	0.0614214	0.0214179	-2.72661	-3.82188
O60353	ENSG00000164930	ENST00000358755	FZD6	ENSP00000351605	FZD6_HUMAN	+	8	706	0.000382115	0.0215369	-7.86941	-3.81622
Q6UXB3	ENSG00000197353	ENST00000359228	LYPD2	ENSP00000352163	LYPD2_HUMAN	-	8	125	0.000709857	0.0139028	-7.24974	-4.26166
O60258	ENSG00000158815	ENST00000359441	FGF17	ENSP00000352414	FGF17_HUMAN	+	8	216	0.456227	0.179926	-0.175542	-1.51685
Q9UI12	ENSG00000047249	ENST00000359530	ATP6V1H	ENSP00000352522	VATH_HUMAN	-	8	483	0.0526798	0.0326505	-2.8894	-3.3887
Q6ZMY9	ENSG00000197363	ENST00000359971	ZNF517	ENSP00000353058	ZN517_HUMAN	+	8	492	0.00291615	0.022757	-5.83457	-3.75986
Q9BXY0	ENSG00000198042	ENST00000360128	MAK16	ENSP00000353246	MAK16_HUMAN	+	8	300	0.00327577	0.101553	-5.71792	-2.18009
Q9C099	ENSG00000133739	ENST00000360375	LRRCC1	ENSP00000353538	LRCC1_HUMAN	+	8	1032	0.00850938	0.0198996	-4.75804	-3.89696
Q8NE09	ENSG00000132554	ENST00000360863	RGS22	ENSP00000354109	RGS22_HUMAN	-	8	1264	0.019885	0.0266808	-3.8977	-3.59677
Q9UIV1	ENSG00000198791	ENST00000361272	CNOT7	ENSP00000355279	CNOT7_HUMAN	-	8	285	0.5	0.292009	0	-0.885646
O94900	ENSG00000198846	ENST00000361421	TOX	ENSP00000354842	TOX_HUMAN	-	8	526	0.104007	0.285008	-2.15347	-0.919753
O75593	ENSG00000160973	ENST00000377317	FOXH1	ENSP00000366534	FOXH1_HUMAN	-	8	365	0.0373072	0.11545	-3.25055	-2.03624
Q76KD6	ENSG00000186583	ENST00000377470	SPATC1	ENSP00000366690	SPERI_HUMAN	+	8	591	0.00534767	0.00654703	-5.22573	-5.02218
Q99678	ENSG00000204882	ENST00000377741	GPR20	ENSP00000366970	GPR20_HUMAN	-	8	358	0.00063645		-7.35897
Q9P243	ENSG00000066827	ENST00000377838	ZFAT	ENSP00000367069	ZFAT_HUMAN	-	8	1243	0.148421	0.0667591	-1.74704	-2.63757
Q6P1X5	ENSG00000064313	ENST00000378164	TAF2	ENSP00000367406	TAF2_HUMAN	-	8	1199	0.0141732	0.0425421	-4.24213	-3.11379
Q16394	ENSG00000182197	ENST00000378204	EXT1	ENSP00000367446	EXT1_HUMAN	-	8	746	0.333254	0.167228	-0.693504	-1.60541
Q4LEZ3	ENSG00000205002	ENST00000378279	AARD	ENSP00000367528	AARD_HUMAN	+	8	155	0.000108512	0.110876	-9.12854	-2.08183
Q86WI1	ENSG00000205038	ENST00000378402	PKHD1L1	ENSP00000367655	PKHL1_HUMAN	+	8	4243	0.000100125	0.00158801	-9.20899	-6.44369
Q0Z7S8	ENSG00000205186	ENST00000379071	FABP9	ENSP00000368362	FABP9_HUMAN	-	8	132	0.0228265	0.00859662	-3.75674	-4.74775
Q12797	ENSG00000198363	ENST00000379454	ASPH	ENSP00000368767	ASPH_HUMAN	-	8	758	0.0621723	0.0180483	-2.71366	-3.99649
Q8TC27	ENSG00000197140	ENST00000379907	ADAM32	ENSP00000369238	ADA32_HUMAN	+	8	787	0.00239171	0.0112126	-6.03335	-4.47944
Q2VYF4	ENSG00000165046	ENST00000379957	LETM2	ENSP00000369291	LETM2_HUMAN	+	8	491	0.0432087	0.0171454	-3.09754	-4.04873
Q8IX29	ENSG00000214050	ENST00000380254	FBXO16	ENSP00000369604	FBX16_HUMAN	-	8	292	0.00191727	0.00472645	-6.25494	-5.34984
P35348	ENSG00000120907	ENST00000380573	ADRA1A	ENSP00000369947	ADA1A_HUMAN	-	8	466	0.000478341	0.0701254	-7.64471	-2.58476
O60238	ENSG00000104765	ENST00000380629	BNIP3L	ENSP00000370003	BNI3L_HUMAN	+	8	219	0.249216	0.0770467	-1.1028	-2.48317
P63151	ENSG00000221914	ENST00000380737	PPP2R2A	ENSP00000370113	2ABA_HUMAN	+	8	447	0.306377	0.225142	-0.81711	-1.23595
Q99801	ENSG00000167034	ENST00000380871	NKX3-1	ENSP00000370253	NKX31_HUMAN	-	8	234	0.0104952	0.0180097	-4.54629	-3.99867
Q15043	ENSG00000104635	ENST00000381237	SLC39A14	ENSP00000370635	S39AE_HUMAN	+	8	492	0.066757	0.113024	-2.63761	-2.06022
O43593	ENSG00000168453	ENST00000381418	HR	ENSP00000370826	HAIR_HUMAN	-	8	1189	0.00065001	0.0308959	-7.33787	-3.44575
Q9Y250	ENSG00000061337	ENST00000381569	LZTS1	ENSP00000370981	LZTS1_HUMAN	-	8	596	0.0533465	0.0456569	-2.87612	-3.03987
Q30KP9	ENSG00000205883	ENST00000382208	DEFB135	ENSP00000371643	DB135_HUMAN	+	8	77	0.0243132	0.00236853	-3.69212	-6.04311
Q30KP8	ENSG00000205884	ENST00000382209	DEFB136	ENSP00000371644	DB136_HUMAN	-	8	78	0.0226621		-3.76414
Q96KT7	ENSG00000177710	ENST00000382435	SLC35G5	ENSP00000371872	S35G5_HUMAN	+	8	338	0.000194128		-8.5468
Q8IWN7	ENSG00000183638	ENST00000382483	RP1L1	ENSP00000371923	RP1L1_HUMAN	-	8	2400	0.000100124	0.00846653	-9.209	-4.76313
P59665	ENSG00000240247	ENST00000382689	DEFA1B	ENSP00000372136	DEF1_HUMAN	-	8	94
Q07617	ENSG00000104450	ENST00000388798	SPAG1	ENSP00000373450	SPAG1_HUMAN	+	8	926	0.0296383	0.015518	-3.4886	-4.15012
Q6ZRV2	ENSG00000180921	ENST00000388913	FAM83H	ENSP00000373565	FA83H_HUMAN	-	8	1179	0.0084861	0.00144128	-4.7608	-6.54078
O43525	ENSG00000184156	ENST00000388996	KCNQ3	ENSP00000373648	KCNQ3_HUMAN	-	8	872	0.320558	0.119073	-0.751207	-2.00123
Q9Y4K0	ENSG00000134013	ENST00000389131	LOXL2	ENSP00000373783	LOXL2_HUMAN	-	8	774	0.039807	0.0315529	-3.18309	-3.42403
P17020	ENSG00000170631	ENST00000394909	ZNF16	ENSP00000378369	ZNF16_HUMAN	-	8	682	0.0386913	0.0298495	-3.21268	-3.48128
P24298	ENSG00000167701	ENST00000394955	GPT	ENSP00000378408	ALAT1_HUMAN	+	8	496	0.000726579	0.00524191	-7.22644	-5.24581
Q7Z429	ENSG00000178719	ENST00000395068	GRINA	ENSP00000378507	LFG1_HUMAN	+	8	371	0.129632	0.0550812	-1.90422	-2.84229
Q49AJ0	ENSG00000147724	ENST00000395297	FAM135B	ENSP00000378710	F135B_HUMAN	-	8	1406	0.203605	0.207351	-1.36391	-1.34097
A8MW92	ENSG00000129292	ENST00000395386	PHF20L1	ENSP00000378784	P20L1_HUMAN	+	8	1017	0.313015	0.22346	-0.786063	-1.24561
Q9UKY1	ENSG00000165156	ENST00000395571	ZHX1	ENSP00000378938	ZHX1_HUMAN	-	8	873	0.133271	0.113428	-1.87235	-2.0562
P63104	ENSG00000164924	ENST00000395958	YWHAZ	ENSP00000379288	1433Z_HUMAN	-	8	245	0.5	0.101694	0	-2.17854
Q330K2	ENSG00000156170	ENST00000396124	NDUFAF6	ENSP00000379430	NDUF6_HUMAN	+	8	333	0.0143713	0.0047835	-4.22804	-5.33779
P61925	ENSG00000171033	ENST00000396418	PKIA	ENSP00000379696	IPKA_HUMAN	+	8	76	0.183703	0.0124623	-1.49146	-4.37251
Q8IWW8	ENSG00000147576	ENST00000396623	ADHFE1	ENSP00000379865	HOT_HUMAN	+	8	467	0.0164443	0.0315218	-4.09119	-3.42505
P53677	ENSG00000070718	ENST00000396926	AP3M2	ENSP00000380132	AP3M2_HUMAN	+	8	418	0.0403835	0.0118942	-3.16811	-4.41974
Q86UL3	ENSG00000158669	ENST00000396987	GPAT4	ENSP00000380184	GPAT4_HUMAN	+	8	456	0.417522	0.149682	-0.332954	-1.7371
O94830	ENSG00000085788	ENST00000397166	DDHD2	ENSP00000380352	DDHD2_HUMAN	+	8	711	0.0373162	0.0377635	-3.2503	-3.23792
Q93062	ENSG00000157110	ENST00000397323	RBPMS	ENSP00000380486	RBPMS_HUMAN	+	8	196	0.291218	0.00873531	-0.889476	-4.73161
Q8WUX9	ENSG00000147457	ENST00000397677	CHMP7	ENSP00000380794	CHMP7_HUMAN	+	8	453	0.169757	0.076591	-1.58735	-2.48959
Q9NVR2	ENSG00000104613	ENST00000397977	INTS10	ENSP00000381064	INT10_HUMAN	+	8	710	0.149605	0.101467	-1.7377	-2.18102
Q17RB8	ENSG00000154359	ENST00000398246	LONRF1	ENSP00000381298	LONF1_HUMAN	-	8	773	0.279527	0.0595838	-0.946807	-2.75894
Q8TC21	ENSG00000172748	ENST00000398612	ZNF596	ENSP00000381613	ZN596_HUMAN	+	8	504	0.000828341	0.0307435	-7.09526	-3.45085
Q9H0F6	ENSG00000179526	ENST00000398712	SHARPIN	ENSP00000381698	SHRPN_HUMAN	-	8	387	0.000565741	0.00938455	-7.47681	-4.65926
A6NGR9	ENSG00000204839	ENST00000398882	MROH6	ENSP00000381857	MROH6_HUMAN	-	8	719	0.000100124	0.00606385	-9.209	-5.09933
Q14CS0	ENSG00000215114	ENST00000399598	UBXN2B	ENSP00000382507	UBX2B_HUMAN	+	8	331	0.0850087	0.0262689	-2.37616	-3.61275
A8MYU2	ENSG00000215262	ENST00000399881	KCNU1	ENSP00000382770	KCNU1_HUMAN	+	8	1149	0.0109708	0.00287996	-4.50149	-5.8471
P0DP74	ENSG00000232948	ENST00000400079	DEFB130A	ENSP00000382951	D130A_HUMAN	-	8	79	0.00775778	0.00692877	-4.85127	-4.96512
P0CI00	ENSG00000215356	ENST00000400120	ZNF705B	ENSP00000382987	Z705B_HUMAN	+	8	300	0.0846412	0.00867322	-2.3809	-4.7388
A8MUZ8	ENSG00000215372	ENST00000400156	ZNF705G	ENSP00000383020	Z705G_HUMAN	-	8	300	0.00502514	0.0100095	-5.28826	-4.59416
Q99575	ENSG00000104356	ENST00000401707	POP1	ENSP00000385787	POP1_HUMAN	+	8	1024	0.00199768	0.0172886	-6.21377	-4.04027
Q13946	ENSG00000205268	ENST00000401827	PDE7A	ENSP00000385632	PDE7A_HUMAN	-	8	482	0.0983766	0.076022	-2.21539	-2.49767
Q8IWU6	ENSG00000137573	ENST00000402687	SULF1	ENSP00000385704	SULF1_HUMAN	+	8	871	0.0785706	0.108206	-2.46193	-2.1092
Q8N6M0	ENSG00000155100	ENST00000404789	OTUD6B	ENSP00000384190	OTU6B_HUMAN	+	8	293	0.0335031	0.0213348	-3.36204	-3.82585
Q6UXZ4	ENSG00000156687	ENST00000404895	UNC5D	ENSP00000385143	UNC5D_HUMAN	+	8	953	0.324597	0.188849	-0.732726	-1.4575
Q96DB5	ENSG00000176623	ENST00000406452	RMDN1	ENSP00000385927	RMD1_HUMAN	-	8	314	0.000476554	0.00723892	-7.64845	-4.92102
Q8WW38	ENSG00000169946	ENST00000407775	ZFPM2	ENSP00000384179	FOG2_HUMAN	+	8	1151	0.057782	0.236976	-2.79156	-1.16933
Q15822	ENSG00000120903	ENST00000407991	CHRNA2	ENSP00000385026	ACHA2_HUMAN	-	8	529	0.028748	0.015691	-3.52002	-4.13885
Q5GH70	ENSG00000221947	ENST00000408926	XKR9	ENSP00000386141	XKR9_HUMAN	+	8	373	0.00403693	0.00745015	-5.50823	-4.89204
P49716	ENSG00000221869	ENST00000408965	CEBPD	ENSP00000386165	CEBPD_HUMAN	-	8	269	0.0256163		-3.63858
Q96HA7	ENSG00000160949	ENST00000409379	TONSL	ENSP00000386239	TONSL_HUMAN	-	8	1378	0.0291288	0.0307221	-3.50647	-3.45157
Q96PE1	ENSG00000020181	ENST00000412232	ADGRA2	ENSP00000406367	AGRA2_HUMAN	+	8	1338	0.0631465	0.0258814	-2.69707	-3.62801
Q68CJ6	ENSG00000189233	ENST00000413272	NUGGC	ENSP00000408697	SLIP_HUMAN	-	8	796	0.000100126	0.00505268	-9.20898	-5.28277
Q7Z388	ENSG00000156162	ENST00000414645	DPY19L4	ENSP00000389630	D19L4_HUMAN	+	8	723	0.0393947	0.00739448	-3.19393	-4.8996
Q15329	ENSG00000133740	ENST00000416274	E2F5	ENSP00000398124	E2F5_HUMAN	+	8	346	0.0286175	0.106947	-3.5247	-2.12231
Q5GH73	ENSG00000171044	ENST00000416569	XKR6	ENSP00000416707	XKR6_HUMAN	-	8	641	0.261334	0.250117	-1.03904	-1.09799
Q96E16	ENSG00000176209	ENST00000417410	SMIM19	ENSP00000405694	SMI19_HUMAN	+	8	107	0.0305041	0.0121125	-3.45892	-4.40133
Q8N987	ENSG00000123119	ENST00000417640	NECAB1	ENSP00000387380	NECA1_HUMAN	+	8	351	0.106282	0.121948	-2.12929	-1.97411
Q13188	ENSG00000104375	ENST00000419617	STK3	ENSP00000390500	STK3_HUMAN	-	8	491	0.127687	0.0298788	-1.92157	-3.48027
P27216	ENSG00000104537	ENST00000419625	ANXA13	ENSP00000390809	ANX13_HUMAN	-	8	316	0.000115617	0.0409998	-9.06511	-3.15233
P01148	ENSG00000147437	ENST00000421054	GNRH1	ENSP00000391280	GON1_HUMAN	-	8	92	0.000221368	0.04484	-8.41546	-3.05878
Q4G0Z9	ENSG00000178460	ENST00000422365	MCMDC2	ENSP00000413632	MCMD2_HUMAN	+	8	681	0.00621975	0.00567718	-5.07379	-5.16561
Q9P2D1	ENSG00000171316	ENST00000423902	CHD7	ENSP00000392028	CHD7_HUMAN	+	8	2997	0.30573	0.323233	-0.820157	-0.738955
Q8NEB5	ENSG00000147535	ENST00000424479	PLPP5	ENSP00000392553	PLPP5_HUMAN	-	8	264	0.0479478	0.0195459	-2.98851	-3.91525
Q13630	ENSG00000104522	ENST00000425753	GFUS	ENSP00000398803	FCL_HUMAN	-	8	321	0.0521027	0.0173416	-2.90103	-4.03715
Q08830	ENSG00000104760	ENST00000427924	FGL1	ENSP00000401952	FGL1_HUMAN	-	8	312	0.000157106	0.00671405	-8.75843	-4.99682
Q4G163	ENSG00000156509	ENST00000428847	FBXO43	ENSP00000403293	FBX43_HUMAN	-	8	708	0.173906	0.0142455	-1.55819	-4.23696
Q9H841	ENSG00000104361	ENST00000430223	NIPAL2	ENSP00000407087	NPAL2_HUMAN	-	8	383	0.0374122	0.0067965	-3.24763	-4.98453
Q6NXR4	ENSG00000129696	ENST00000431156	TTI2	ENSP00000411169	TTI2_HUMAN	-	8	508	0.000338789	0.0414752	-7.98979	-3.1403
Q6NXG1	ENSG00000104413	ENST00000433389	ESRP1	ENSP00000405738	ESRP1_HUMAN	+	8	681	0.108618	0.0609856	-2.10493	-2.73419
Q96MH6	ENSG00000167904	ENST00000434581	TMEM68	ENSP00000395204	TMM68_HUMAN	-	8	324	0.112681	0.0464005	-2.06364	-3.02293
Q96I34	ENSG00000160972	ENST00000435887	PPP1R16A	ENSP00000391126	PP16A_HUMAN	+	8	528	0.071681	0.0341021	-2.56115	-3.3437
P0DP73	ENSG00000233050	ENST00000437818	DEFB130B	ENSP00000392568	D130B_HUMAN	-	8	79	0.00906627	0.0064717	-4.69409	-5.03382
Q96Q05	ENSG00000167632	ENST00000438773	TRAPPC9	ENSP00000405060	TPPC9_HUMAN	-	8	1148	0.0774634	0.00671828	-2.47732	-4.99618
Q9NSY0	ENSG00000185189	ENST00000442628	NRBP2	ENSP00000414055	NRBP2_HUMAN	-	8	501	0.135263	0.102592	-1.85521	-2.16875
P11362	ENSG00000077782	ENST00000447712	FGFR1	ENSP00000400162	FGFR1_HUMAN	-	8	822	0.416479	0.156857	-0.337245	-1.6818
Q6XQN6	ENSG00000147813	ENST00000449291	NAPRT	ENSP00000401508	PNCB_HUMAN	-	8	538	0.0200864	0.00169099	-3.88742	-6.38075
P01210	ENSG00000181195	ENST00000451791	PENK	ENSP00000400894	PENK_HUMAN	-	8	267	0.0301913	0.00928475	-3.46954	-4.67005
Q15596	ENSG00000140396	ENST00000452400	NCOA2	ENSP00000399968	NCOA2_HUMAN	-	8	1464	0.295684	0.265466	-0.867934	-1.01775
Q5HYA8	ENSG00000164953	ENST00000453321	TMEM67	ENSP00000389998	MKS3_HUMAN	+	8	995	0.0500957	0.00203263	-2.94243	-6.19639
Q92561	ENSG00000168490	ENST00000454243	PHYHIP	ENSP00000415491	PHYIP_HUMAN	-	8	330	0.5	0.165173	0	-1.62023
Q96DT7	ENSG00000205189	ENST00000455036	ZBTB10	ENSP00000412036	ZBT10_HUMAN	+	8	871	0.134755	0.157501	-1.85955	-1.67694
Q8IWU4	ENSG00000164756	ENST00000456015	SLC30A8	ENSP00000415011	ZNT8_HUMAN	+	8	369	0.00462938	0.00721511	-5.37069	-4.92434
Q9BX73	ENSG00000169490	ENST00000456397	TM2D2	ENSP00000416050	TM2D2_HUMAN	-	8	214	0.160669	0.0429414	-1.65326	-3.10403
Q6YI46	ENSG00000180694	ENST00000458549	TMEM64	ENSP00000414786	TMM64_HUMAN	-	8	380	0.0618248	0.042896	-2.71963	-3.10513
O95073	ENSG00000265817	ENST00000481490	FSBP	ENSP00000420405	FSBP_HUMAN	-	8	299	0.0779935	0.107129	-2.46993	-2.12041
Q13443	ENSG00000168615	ENST00000487273	ADAM9	ENSP00000419446	ADAM9_HUMAN	+	8	819	0.114496	0.055293	-2.04562	-2.83823
P52569	ENSG00000003989	ENST00000494857	SLC7A2	ENSP00000419140	CTR2_HUMAN	+	8	658	0.0256226	0.033446	-3.63833	-3.3638
Q53H96	ENSG00000104524	ENST00000495276	PYCR3	ENSP00000480945	P5CR3_HUMAN	-	8	274	0.000100268	0.0167094	-9.20757	-4.07493
Q13454	ENSG00000104723	ENST00000503731	TUSC3	ENSP00000424544	TUSC3_HUMAN	+	8	348	0.0755926	0.0112147	-2.5038	-4.47925
Q53EQ6	ENSG00000179886	ENST00000504548	TIGD5	ENSP00000421489	TIGD5_HUMAN	+	8	642	0.0231625		-3.74179
P48651	ENSG00000156471	ENST00000517309	PTDSS1	ENSP00000430548	PTSS1_HUMAN	+	8	473	0.0629934	0.0651475	-2.69966	-2.66374
P0DKX4	ENSG00000253457	ENST00000517349	SMIM18	ENSP00000428858	SIM18_HUMAN	+	8	95	0.0201854		-3.88241
O75131	ENSG00000085719	ENST00000517490	CPNE3	ENSP00000477590	CPNE3_HUMAN	+	8	537	0.00741482	0.00476049	-4.89683	-5.34263
P0DMB2	ENSG00000253250	ENST00000517562	C8orf88	ENSP00000454561	CH088_HUMAN	-	8	117	0.0356913	0.0534255	-3.2965	-2.87456
Q15389	ENSG00000154188	ENST00000517746	ANGPT1	ENSP00000428340	ANGP1_HUMAN	-	8	498
Q969P5	ENSG00000156804	ENST00000517956	FBXO32	ENSP00000428205	FBX32_HUMAN	-	8	355	0.25065	0.198541	-1.09515	-1.39544
Q9H0M0	ENSG00000123124	ENST00000517970	WWP1	ENSP00000427793	WWP1_HUMAN	+	8	922	0.254109	0.0734864	-1.07681	-2.53433
Q13884	ENSG00000172164	ENST00000517992	SNTB1	ENSP00000431124	SNTB1_HUMAN	-	8	538	0.0381724	0.0209181	-3.22672	-3.846
Q86SE8	ENSG00000158806	ENST00000518119	NPM2	ENSP00000427741	NPM2_HUMAN	+	8	214	0.0268752	0.00667676	-3.58931	-5.00242
P14902	ENSG00000131203	ENST00000518237	IDO1	ENSP00000430950	I23O1_HUMAN	+	8	403	0.0378746	0.0212935	-3.23486	-3.82783
A1XBS5	ENSG00000188343	ENST00000518322	CIBAR1	ENSP00000429367	CBAR1_HUMAN	+	8	289	0.00797501	0.0139523	-4.82343	-4.25806
Q8NA66	ENSG00000176571	ENST00000518476	CNBD1	ENSP00000430073	CNBD1_HUMAN	+	8	436	0.0111962	0.0117527	-4.48092	-4.43185
O43312	ENSG00000170873	ENST00000518547	MTSS1	ENSP00000429064	MTSS1_HUMAN	-	8	755	0.0911072	0.106045	-2.30019	-2.13179
Q5PT55	ENSG00000253598	ENST00000518568	SLC10A5	ENSP00000428612	NTCP5_HUMAN	-	8	438	0.00741794		-4.89641
P34981	ENSG00000174417	ENST00000518632	TRHR	ENSP00000430711	TRFR_HUMAN	+	8	398	0.0675646	0.0598726	-2.62472	-2.7538
Q49A92	ENSG00000165084	ENST00000518698	C8orf34	ENSP00000427820	CH034_HUMAN	+	8	538	0.04289	0.0133416	-3.10528	-4.30344
A6NJ46	ENSG00000165066	ENST00000518699	NKX6-3	ENSP00000428361	NKX63_HUMAN	-	8	265	0.100432	0.00780055	-2.19244	-4.84573
Q9ULH1	ENSG00000153317	ENST00000518721	ASAP1	ENSP00000429900	ASAP1_HUMAN	-	8	1129	0.383308	0.161789	-0.475532	-1.64497
P21283	ENSG00000155097	ENST00000518738	ATP6V1C1	ENSP00000430282	VATC1_HUMAN	+	8	382	0.164954	0.0295767	-1.62182	-3.49074
Q96B33	ENSG00000253958	ENST00000519106	CLDN23	ENSP00000428780	CLD23_HUMAN	+	8	292	0.00391999		-5.53774
O94905	ENSG00000147475	ENST00000519638	ERLIN2	ENSP00000428112	ERLN2_HUMAN	+	8	339	0.381667	0.0478347	-0.48248	-2.99099
P07948	ENSG00000254087	ENST00000519728	LYN	ENSP00000428924	LYN_HUMAN	+	8	512	0.5	0.160333	0	-1.65575
Q9NYZ2	ENSG00000147454	ENST00000519973	SLC25A37	ENSP00000429200	MFRN1_HUMAN	+	8	338	0.0228656	0.0237021	-3.75499	-3.71821
Q9HAK2	ENSG00000221818	ENST00000520164	EBF2	ENSP00000430241	COE2_HUMAN	-	8	575	0.206357	0.0941938	-1.34703	-2.26347
Q15369	ENSG00000154582	ENST00000520242	ELOC	ENSP00000428171	ELOC_HUMAN	-	8	112	0.348299	0.0479459	-0.626523	-2.98855
Q08357	ENSG00000168575	ENST00000520262	SLC20A2	ENSP00000429754	S20A2_HUMAN	-	8	652	0.319804	0.199931	-0.754672	-1.38672
Q9NPC2	ENSG00000169427	ENST00000520439	KCNK9	ENSP00000430676	KCNK9_HUMAN	-	8	374	0.5	0.104534	0	-2.14784
P09669	ENSG00000164919	ENST00000520468	COX6C	ENSP00000428895	COX6C_HUMAN	-	8	75	0.0490007	0.034726	-2.96568	-3.32492
O95071	ENSG00000104517	ENST00000520539	UBR5	ENSP00000429084	UBR5_HUMAN	-	8	2799	0.446432	0.32436	-0.215098	-0.733805
Q8IXT5	ENSG00000183808	ENST00000520560	RBM12B	ENSP00000429807	RB12B_HUMAN	-	8	1001
O14920	ENSG00000104365	ENST00000520810	IKBKB	ENSP00000430684	IKKB_HUMAN	+	8	756	0.3139	0.100638	-0.781948	-2.19016
Q9NV88	ENSG00000104299	ENST00000521022	INTS9	ENSP00000429065	INT9_HUMAN	-	8	658	0.104177	0.0183439	-2.15165	-3.97995
Q96BR1	ENSG00000104205	ENST00000521198	SGK3	ENSP00000430463	SGK3_HUMAN	+	8	496	0.159981	0.0352209	-1.65837	-3.31026
Q86SE5	ENSG00000184672	ENST00000521268	RALYL	ENSP00000430367	RALYL_HUMAN	+	8	291	0.0689189	0.0549314	-2.60342	-2.84517
P34913	ENSG00000120915	ENST00000521400	EPHX2	ENSP00000430269	HYES_HUMAN	+	8	555	0.00238913	0.00465539	-6.03443	-5.36506
O75365	ENSG00000184489	ENST00000521578	PTP4A3	ENSP00000428976	TP4A3_HUMAN	+	8	173	0.0728927	0.0329628	-2.54308	-3.37886
P23193	ENSG00000187735	ENST00000521604	TCEA1	ENSP00000428426	TCEA1_HUMAN	-	8	301	0.145808	0.211796	-1.76787	-1.31413
Q9NPA8	ENSG00000120533	ENST00000521688	ENY2	ENSP00000429986	ENY2_HUMAN	+	8	101	0.319726	0.128257	-0.755031	-1.91646
O15372	ENSG00000147677	ENST00000521861	EIF3H	ENSP00000429931	EIF3H_HUMAN	-	8	352	0.0918218	0.0637608	-2.29159	-2.68673
Q629K1	ENSG00000205133	ENST00000521988	TRIQK	ENSP00000429517	TRIQK_HUMAN	-	8	86	0.0114152	0.0110338	-4.46133	-4.49569
Q9UL42	ENSG00000240694	ENST00000522362	PNMA2	ENSP00000429344	PNMA2_HUMAN	-	8	364	0.0111896		-4.48152
Q96MG8	ENSG00000168300	ENST00000522514	PCMTD1	ENSP00000428099	PCMD1_HUMAN	-	8	357	0.000888226	0.100905	-7.0254	-2.18721
Q11201	ENSG00000008513	ENST00000522652	ST3GAL1	ENSP00000430515	SIA4A_HUMAN	-	8	340	0.163596	0.122557	-1.63171	-1.96844
P10243	ENSG00000185697	ENST00000522677	MYBL1	ENSP00000429633	MYBA_HUMAN	-	8	752	0.115431	0.27166	-2.03643	-0.986217
Q2WGJ9	ENSG00000214814	ENST00000522917	FER1L6	ENSP00000428280	FR1L6_HUMAN	+	8	1857	0.000601286	0.0151347	-7.41584	-4.17552
P00915	ENSG00000133742	ENST00000523022	CA1	ENSP00000429798	CAH1_HUMAN	-	8	261	0.0275571	0.0278882	-3.56355	-3.55127
Q15819	ENSG00000169139	ENST00000523111	UBE2V2	ENSP00000428209	UB2V2_HUMAN	+	8	145	0.162859	0.124959	-1.63711	-1.94628
Q92953	ENSG00000182674	ENST00000523207	KCNB2	ENSP00000430846	KCNB2_HUMAN	+	8	911	0.285828	0.226948	-0.915736	-1.22563
Q9UJV8	ENSG00000172733	ENST00000523392	PURG	ENSP00000466881	PURG_HUMAN	-	8	347
Q75QN2	ENSG00000164941	ENST00000523731	INTS8	ENSP00000430338	INT8_HUMAN	+	8	995	0.282896	0.11926	-0.930144	-1.99945
Q9NQT8	ENSG00000197892	ENST00000524189	KIF13B	ENSP00000427900	KI13B_HUMAN	-	8	1826	0.0529777	0.0459782	-2.88345	-3.03252
O00451	ENSG00000168546	ENST00000524240	GFRA2	ENSP00000428518	GFRA2_HUMAN	-	8	464	0.000721094	0.121167	-7.23402	-1.98143
Q9NUL3	ENSG00000040341	ENST00000524300	STAU2	ENSP00000428756	STAU2_HUMAN	-	8	570	0.00275214	0.0967347	-5.89262	-2.23404
Q96NA8	ENSG00000171045	ENST00000524325	TSNARE1	ENSP00000428763	TSNA1_HUMAN	-	8	513	0.000345335	0.00531366	-7.97065	-5.23215
Q6PIU1	ENSG00000164794	ENST00000524391	KCNV1	ENSP00000435954	KCNV1_HUMAN	-	8	500	0.5	0.0934452	0	-2.27228
Q9P272	ENSG00000250305	ENST00000524591	TRMT9B	ENSP00000432695	TRM9B_HUMAN	+	8	454	0.000100124	0.0114929	-9.209	-4.45447
Q6P1X6	ENSG00000213563	ENST00000524821	C8orf82	ENSP00000436621	CH082_HUMAN	-	8	216	0.141403	0.00994078	-1.80369	-4.60112
Q9UHX1	ENSG00000179950	ENST00000526683	PUF60	ENSP00000434359	PUF60_HUMAN	-	8	559	0.5	0.215874	0	-1.28988
A6NCW7	ENSG00000236125	ENST00000526929	USP17L4	ENSP00000485243	U17L4_HUMAN	+	8	530	0.000846487		-7.07357
P0C7I0	ENSG00000237038	ENST00000527080	USP17L8	ENSP00000485306	U17L8_HUMAN	-	8	530	0.000100124		-9.209
A8MXQ7	ENSG00000203499	ENST00000527139	IQANK1	ENSP00000489685	IQAK1_HUMAN	+	8	560	0.000125133	0.00533675	-8.98601	-5.22779
Q96K19	ENSG00000120925	ENST00000527424	RNF170	ENSP00000434797	RN170_HUMAN	-	8	258	0.114374	0.143578	-2.04683	-1.78589
O75907	ENSG00000185000	ENST00000528718	DGAT1	ENSP00000482264	DGAT1_HUMAN	-	8	488	0.0179097	0.013023	-4.00434	-4.32793
Q00613	ENSG00000185122	ENST00000528838	HSF1	ENSP00000431512	HSF1_HUMAN	+	8	529	0.109918	0.0577739	-2.09158	-2.79171
P62917	ENSG00000161016	ENST00000528957	RPL8	ENSP00000433464	RL8_HUMAN	-	8	257	0.235234	0.189434	-1.17899	-1.45369
P0DMB1	ENSG00000255378	ENST00000528972	PRR23D2	ENSP00000436580	P23D2_HUMAN	-	8	279	0.0307072	0.00922608	-3.45207	-4.67645
Q50LG9	ENSG00000254402	ENST00000529415	LRRC24	ENSP00000434849	LRC24_HUMAN	-	8	513	0.000238967	0.144899	-8.33895	-1.77518
Q7RTZ2	ENSG00000230549	ENST00000529559	USP17L1	ENSP00000485364	U17L1_HUMAN	+	8	530	0.00531038		-5.23277
P0C7H9	ENSG00000226430	ENST00000530447	USP17L7	ENSP00000485337	U17L7_HUMAN	-	8	530	0.000100124		-9.209
A6NCW0	ENSG00000225327	ENST00000530484	USP17L3	ENSP00000485323	U17L3_HUMAN	-	8	530	0.00149292		-6.50553
P17097	ENSG00000147789	ENST00000532777	ZNF7	ENSP00000432641	ZNF7_HUMAN	+	8	686
E9PI22	ENSG00000255251	ENST00000533250	PRR23D1	ENSP00000436891	P23D1_HUMAN	+	8	279	0.0264449	0.0183138	-3.60589	-3.98161
Q7Z739	ENSG00000185728	ENST00000539294	YTHDF3	ENSP00000473496	YTHD3_HUMAN	+	8	585	0.245656	0.279126	-1.12192	-0.948801
P0CW27	ENSG00000255181	ENST00000542437	CCDC166	ENSP00000437468	CC166_HUMAN	-	8	439	0.00691821	0.00385789	-4.96666	-5.55377
H3BQJ8	ENSG00000261667	ENST00000562505	LY6L	ENSP00000455811	LY6L_HUMAN	+	8	138	0.00596102	0.0165927	-5.11653	-4.08206
Q7RTU0	ENSG00000261787	ENST00000563496	TCF24	ENSP00000455444	TCF24_HUMAN	-	8	167	0.0511884	0.0177435	-2.9197	-4.01383
Q7RTU7	ENSG00000260428	ENST00000567180	SCX	ENSP00000476384	SCX_HUMAN	+	8	201	0.0832492	0.156031	-2.399	-1.68806
Q9BWW7	ENSG00000261678	ENST00000569446	SCRT1	ENSP00000455711	SCRT1_HUMAN	-	8	348	0.0208468	0.00928256	-3.84949	-4.67029
Q14137	ENSG00000261236	ENST00000569669	BOP1	ENSP00000455106	BOP1_HUMAN	-	8	746	0.0490007	0.039238	-2.96568	-3.19808
Q96B02	ENSG00000104343	ENST00000602593	UBE2W	ENSP00000473561	UBE2W_HUMAN	-	8	151	0.5	0.162963	0	-1.63635
P07196	ENSG00000277586	ENST00000610854	NEFL	ENSP00000482169	NFL_HUMAN	-	8	543	0.0586728	0.0368313	-2.77531	-3.26388
Q6ZVK8	ENSG00000275074	ENST00000611621	NUDT18	ENSP00000480722	NUD18_HUMAN	-	8	323	0.00637083	0.00734672	-5.04963	-4.90613
Q9NV06	ENSG00000164934	ENST00000612750	DCAF13	ENSP00000484962	DCA13_HUMAN	+	8	445	0.0409898	0.00893398	-3.15258	-4.70892
Q969L2	ENSG00000147676	ENST00000614891	MAL2	ENSP00000479708	MAL2_HUMAN	+	8	176	0.0834216	0.00952976	-2.39674	-4.64376
P58107	ENSG00000261150	ENST00000615648	EPPK1	ENSP00000484472	EPIPL_HUMAN	-	8	5088	0.0068499		-4.97665
Q86YV5	ENSG00000275342	ENST00000615670	PRAG1	ENSP00000481109	PRAG1_HUMAN	-	8	1406	0.000739738	0.0192453	-7.20847	-3.93105
Q10570	ENSG00000071894	ENST00000616140	CPSF1	ENSP00000484669	CPSF1_HUMAN	-	8	1443	0.14695	0.0443378	-1.75873	-3.07057
O94761	ENSG00000160957	ENST00000617875	RECQL4	ENSP00000482313	RECQ4_HUMAN	-	8	1208	0.000762268	0.0119668	-7.17845	-4.41358
Q6UX68	ENSG00000275591	ENST00000618742	XKR5	ENSP00000483879	XKR5_HUMAN	-	8	686	0.00601049	0.0133004	-5.10822	-4.30657
O14841	ENSG00000178814	ENST00000618853	OPLAH	ENSP00000480476	OPLA_HUMAN	-	8	1288	0.00382408	0.00897555	-5.5626	-4.70424
Q8N0T1	ENSG00000176731	ENST00000619594	RBIS	ENSP00000484492	RBIS_HUMAN	-	8	100	0.018496	0.00905466	-3.97153	-4.69538
Q86X45	ENSG00000129295	ENST00000620350	LRRC6	ENSP00000484634	DAA11_HUMAN	-	8	466	0.00097665	0.0158642	-6.9304	-4.1277
Q8IV16	ENSG00000277494	ENST00000622500	GPIHBP1	ENSP00000480053	HDBP1_HUMAN	+	8	184	0.0411373	0.0644633	-3.14883	-2.67502
Q96PZ7	ENSG00000183117	ENST00000635120	CSMD1	ENSP00000489225	CSMD1_HUMAN	-	8	3564	0.12748	0.0998371	-1.92343	-2.19904
Q13510	ENSG00000104763	ENST00000637790	ASAH1	ENSP00000490272	ASAH1_HUMAN	-	8	395	0.000100124	0.00924557	-9.209	-4.67432
Q9NSN8	ENSG00000147481	ENST00000642720	SNTG1	ENSP00000493900	SNTG1_HUMAN	+	8	517	0.0328666	0.0880567	-3.38188	-2.3376
Q9HAB3	ENSG00000185803	ENST00000643944	SLC52A2	ENSP00000496184	S52A2_HUMAN	+	8	445	0.0231318	0.00661067	-3.74314	-5.01244
Q6ISB3	ENSG00000083307	ENST00000646743	GRHL2	ENSP00000495564	GRHL2_HUMAN	+	8	625	0.26168	0.143298	-1.03725	-1.78817
P33991	ENSG00000104738	ENST00000649973	MCM4	ENSP00000496964	MCM4_HUMAN	+	8	863	0.00193723	0.0176759	-6.24456	-4.01772
P06858	ENSG00000175445	ENST00000650287	LPL	ENSP00000497642	LIPL_HUMAN	+	8	475	0.0851321	0.0212728	-2.37458	-3.82882
P0DP58	ENSG00000180155	ENST00000652477	LYNX1	ENSP00000498325	LYNX1_HUMAN	-	8	116	0.0608247	0.0155516	-2.73701	-4.14792
P48145	ENSG00000288611	ENST00000674939	NPBWR1	ENSP00000501711	NPBW1_HUMAN	+	8	328	0.000760892		-7.18026
Q6P5X7	ENSG00000165071	ENST00000677595	TMEM71	ENSP00000504388	TMM71_HUMAN	-	8	295	0.0236415	0.0398357	-3.72083	-3.18234
Q2WGJ6	ENSG00000175946	ENST00000684634	KLHL38	ENSP00000508228	KLH38_HUMAN	-	8	581	0.000100124	0.00254457	-9.209	-5.97125
O15204	ENSG00000134028	ENST00000256412	ADAMDEC1	ENSP00000256412	ADEC1_HUMAN	+	8	470	0.0025737	0.00655622	-5.95983	-5.02076
Q9ULD2	ENSG00000129422	ENST00000262102	MTUS1	ENSP00000262102	MTUS1_HUMAN	-	8	1270	0.000230509	0.00283829	-8.37499	-5.86171
P0C5J1	ENSG00000145002	ENST00000262365	FAM86B2	ENSP00000262365	F86B2_HUMAN	-	8	330	0.000427745	0.00230394	-7.75656	-6.07083
O60284	ENSG00000147488	ENST00000276480	ST18	ENSP00000276480	ST18_HUMAN	-	8	1047	0.150424	0.0823782	-1.73128	-2.41046
Q9C0H5	ENSG00000147799	ENST00000276826	ARHGAP39	ENSP00000276826	RHG39_HUMAN	-	8	1083	0.429738	0.0888543	-0.282919	-2.32771
Q8N163	ENSG00000158941	ENST00000308511	CCAR2	ENSP00000310670	CCAR2_HUMAN	+	8	923	0.171116	0.255477	-1.57774	-1.06961
Q15154	ENSG00000078674	ENST00000325083	PCM1	ENSP00000327077	PCM1_HUMAN	+	8	2024	0.0030578	0.00167487	-5.787	-6.39034
Q96EF9	ENSG00000259305	ENST00000357082	ZHX1-C8orf76	ENSP00000349593	ZHX1R_HUMAN	-	8	292	0.0233705	0.0131205	-3.73263	-4.32037
A6NFH5	ENSG00000197416	ENST00000360464	FABP12	ENSP00000353650	FBP12_HUMAN	-	8	140	0.0277489	0.0265959	-3.55642	-3.60004
Q8TC76	ENSG00000169122	ENST00000361488	FAM110B	ENSP00000355204	F110B_HUMAN	+	8	370	0.37231		-0.522321
P0CH99	ENSG00000215343	ENST00000400078	ZNF705D	ENSP00000445477	Z705D_HUMAN	+	8	300	0.0736719	0.0998942	-2.53161	-2.1984
C9JL84	ENSG00000132297	ENST00000414222	HHLA1	ENSP00000388322	HHLA1_HUMAN	-	8	531	0.000569781	0.00496406	-7.46969	-5.30055
Q08495	ENSG00000158856	ENST00000432128	DMTN	ENSP00000416111	DEMA_HUMAN	+	8	405	0.136114	0.0883137	-1.84795	-2.3344
Q6ZNQ3	ENSG00000214954	ENST00000448384	LRRC69	ENSP00000400803	LRC69_HUMAN	+	8	347	0.00284437	0.00122922	-5.85957	-6.70015
Q8TDX6	ENSG00000147408	ENST00000454498	CSGALNACT1	ENSP00000411816	CGAT1_HUMAN	-	8	532	0.00661194	0.050764	-5.01224	-2.92847
Q06416	ENSG00000212993	ENST00000465342	POU5F1B	ENSP00000419298	P5F1B_HUMAN	+	8	359	0.000149465		-8.8083
Q6ZQW0	ENSG00000188676	ENST00000502986	IDO2	ENSP00000443432	I23O2_HUMAN	+	8	420	0.000100292	0.00958113	-9.20732	-4.63833
O14514	ENSG00000181790	ENST00000517894	ADGRB1	ENSP00000430945	AGRB1_HUMAN	+	8	1584	0.252001	0.145016	-1.08797	-1.77424
Q9NUQ9	ENSG00000153310	ENST00000519824	CYRIB	ENSP00000429150	CYRIB_HUMAN	-	8	324	0.5	0.185715	0	-1.4781
Q05397	ENSG00000169398	ENST00000522684	PTK2	ENSP00000429911	FAK1_HUMAN	-	8	1052	0.363857	0.160244	-0.558664	-1.65642
Q7Z4L9	ENSG00000178125	ENST00000522909	PPP1R42	ENSP00000429721	PPR42_HUMAN	-	8	309	0.0179515	0.0045306	-4.00197	-5.39236
Q4QY38	ENSG00000205882	ENST00000526438	DEFB134	ENSP00000435010	DB134_HUMAN	-	8	66	0.020995	0.00607028	-3.84225	-5.09826
A6NDY2	ENSG00000285950	ENST00000533716	FAM90A10P	ENSP00000497650	F90AA_HUMAN	+	8	464	0.00333721	0.00325775	-5.69928	-5.72346
Q2WGJ8	ENSG00000261587	ENST00000565365	TMEM249	ENSP00000454468	TM249_HUMAN	-	8	235	0.0278625	0.0219562	-3.55222	-3.7965
P0DMQ9	ENSG00000274443	ENST00000624510	C8orf89	ENSP00000485524	CH089_HUMAN	-	8	161	0.000498681	0.00505668	-7.60305	-5.28198
A6NJQ4	ENSG00000285937	ENST00000647775	FAM90A8P	ENSP00000498128	F90A8_HUMAN	+	8	464	0.000100124	0.010499	-9.209	-4.54592
P0C7W9	ENSG00000285814	ENST00000648315	FAM90A14P	ENSP00000497439	F90AE_HUMAN	+	8	464	0.00482218	0.00790213	-5.3297	-4.83269
A6NNJ1	ENSG00000285607	ENST00000648344	FAM90A9P	ENSP00000497259	F90A9_HUMAN	+	8	464	0.0050364		-5.28601
A8MXZ1	ENSG00000285765	ENST00000648435	FAM90A23P	ENSP00000497005	F90AN_HUMAN	-	8	464	0.000100124	0.0104254	-9.209	-4.55303
A8MWA6	ENSG00000285687	ENST00000648590	FAM90A22P	ENSP00000496925	F90AM_HUMAN	-	8	464	0.000199195	0.0194546	-8.52103	-3.92003
A6NKC0	ENSG00000285975	ENST00000650288	FAM90A7P	ENSP00000497076	F90A7_HUMAN	-	8	464	0.00668861	0.000679443	-5.00064	-7.29356
Q9UHF7	ENSG00000104447	ENST00000220888	TRPS1	ENSP00000220888	TRPS1_HUMAN	-	8	1281	0.19686	0.203651	-1.40604	-1.36363
Q9BXT5	ENSG00000133863	ENST00000256246	TEX15	ENSP00000256246	TEX15_HUMAN	-	8	2789	0.00128459	0.0129907	-6.65603	-4.33044
A2RUS2	ENSG00000105339	ENST00000262585	DENND3	ENSP00000262585	DEND3_HUMAN	+	8	1198	0.0841199	0.0295171	-2.38764	-3.49282
Q9H169	ENSG00000015592	ENST00000265770	STMN4	ENSP00000265770	STMN4_HUMAN	-	8	189	0.5	0.141796	0	-1.80045
Q06455	ENSG00000079102	ENST00000265814	RUNX1T1	ENSP00000265814	MTG8_HUMAN	-	8	604	0.455823	0.25606	-0.177169	-1.06655
P15622	ENSG00000196150	ENST00000292579	ZNF250	ENSP00000292579	ZN250_HUMAN	-	8	560	0.264656	0.061487	-1.02191	-2.72547
Q9Y236	ENSG00000164823	ENST00000297438	OSGIN2	ENSP00000297438	OSGI2_HUMAN	+	8	505	0.115933	0.0586187	-2.03152	-2.7763
Q08648	ENSG00000164871	ENST00000297498	SPAG11B	ENSP00000297498	SG11B_HUMAN	-	8	103	0.0162659	0.0614407	-4.10229	-2.72627
Q8N2R0	ENSG00000164920	ENST00000297565	OSR2	ENSP00000297565	OSR2_HUMAN	+	8	312	0.134413	0.0637894	-1.8625	-2.68625
Q96AC6	ENSG00000167702	ENST00000301332	KIFC2	ENSP00000301332	KIFC2_HUMAN	+	8	838	0.0956326	0.0435471	-2.24672	-3.08939
Q8WWR9	ENSG00000168333	ENST00000303202	PPDPFL	ENSP00000304926	PDPFL_HUMAN	+	8	84	0.0468368	0.0499566	-3.01312	-2.94535
Q16555	ENSG00000092964	ENST00000311151	DPYSL2	ENSP00000309539	DPYL2_HUMAN	+	8	572	0.5	0.287059	0	-0.909712
P29692	ENSG00000104529	ENST00000317198	EEF1D	ENSP00000317399	EF1D_HUMAN	-	8	281	0.0907292	0.010205	-2.30476	-4.57462
P11686	ENSG00000168484	ENST00000318561	SFTPC	ENSP00000316152	PSPC_HUMAN	+	8	197	0.115904	0.0277322	-2.0318	-3.55704
Q14160	ENSG00000180900	ENST00000320476	SCRIB	ENSP00000322938	SCRIB_HUMAN	-	8	1630	0.103431	0.0819304	-2.15967	-2.4164
Q15149	ENSG00000178209	ENST00000322810	PLEC	ENSP00000323856	PLEC_HUMAN	-	8	4684	0.00358491	0.054048	-5.62743	-2.86232
O15123	ENSG00000091879	ENST00000325203	ANGPT2	ENSP00000314897	ANGP2_HUMAN	-	8	496	0.122207	0.0667282	-1.9717	-2.63807
P43694	ENSG00000136574	ENST00000335135	GATA4	ENSP00000334458	GATA4_HUMAN	+	8	442	0.0593736	0.206658	-2.7627	-1.34519
Q8IZ26	ENSG00000196378	ENST00000343459	ZNF34	ENSP00000341528	ZNF34_HUMAN	-	8	560	0.125986	0.0571666	-1.93693	-2.80292
P16157	ENSG00000029534	ENST00000347528	ANK1	ENSP00000339620	ANK1_HUMAN	-	8	1881	0.0209643	0.163727	-3.84375	-1.63075
Q14541	ENSG00000164749	ENST00000354370	HNF4G	ENSP00000346339	HNF4G_HUMAN	+	8	408	0.0463811	0.193624	-3.02337	-1.42663
Q7Z7G8	ENSG00000132549	ENST00000358544	VPS13B	ENSP00000351346	VP13B_HUMAN	+	8	4022	0.0604407	0.024383	-2.74375	-3.68919
P01106	ENSG00000136997	ENST00000377970	MYC	ENSP00000367207	MYC_HUMAN	+	8	439	0.107065	0.244381	-2.12108	-1.12881
P55327	ENSG00000076554	ENST00000379097	TPD52	ENSP00000368391	TPD52_HUMAN	-	8	224	0.00238616	0.0647946	-6.03568	-2.66954
Q8TCJ0	ENSG00000147364	ENST00000382824	FBXO25	ENSP00000372274	FBX25_HUMAN	+	8	367	0.00195394	0.0171396	-6.23595	-4.04907
Q96JY6	ENSG00000120913	ENST00000397760	PDLIM2	ENSP00000380867	PDLI2_HUMAN	+	8	352	0.0381434	0.0197767	-3.22751	-3.90328
O15013	ENSG00000104728	ENST00000398564	ARHGEF10	ENSP00000381571	ARHGA_HUMAN	+	8	1369	0.0216425	0.0125637	-3.81122	-4.3643
Q02297	ENSG00000157168	ENST00000405005	NRG1	ENSP00000384620	NRG1_HUMAN	+	8	640	0.00527909	0.0260633	-5.23871	-3.62082
Q9P1A6	ENSG00000198010	ENST00000421627	DLGAP2	ENSP00000400258	DLGP2_HUMAN	+	8	1054	0.0106025	0.175136	-4.53601	-1.54966
O94772	ENSG00000176956	ENST00000430474	LY6H	ENSP00000409899	LY6H_HUMAN	-	8	140	0.105157	0.0138255	-2.14119	-4.26732
Q6ZMK1	ENSG00000187954	ENST00000438911	CYHR1	ENSP00000387426	CYHR1_HUMAN	-	8	362	0.5	0.0942466	0	-2.26285
Q9NYI0	ENSG00000156011	ENST00000440756	PSD3	ENSP00000401704	PSD3_HUMAN	-	8	1048	0.00595956	0.0857886	-5.11678	-2.36618
Q8N573	ENSG00000164830	ENST00000442977	OXR1	ENSP00000405424	OXR1_HUMAN	+	8	874	0.128812	0.0698095	-1.91151	-2.58962
Q86VI4	ENSG00000104341	ENST00000445593	LAPTM4B	ENSP00000402301	LAP4B_HUMAN	+	8	317	0.00945392	0.0134285	-4.65183	-4.29686
Q8N7N1	ENSG00000186523	ENST00000448228	FAM86B1	ENSP00000407067	F86B1_HUMAN	-	8	296	0.000625176	0.0139793	-7.37685	-4.2561
O75123	ENSG00000183309	ENST00000501748	ZNF623	ENSP00000445979	ZN623_HUMAN	+	8	536	0.025172		-3.65653
Q86UY5	ENSG00000147689	ENST00000518448	FAM83A	ENSP00000428876	FA83A_HUMAN	+	8	434	0.0322928	0.0636922	-3.40009	-2.68788
Q8N8D7	ENSG00000185942	ENST00000523211	NKAIN3	ENSP00000429073	NKAI3_HUMAN	+	8	197	0.0939247	0.0259961	-2.26663	-3.62347
O75564	ENSG00000234616	ENST00000571961	JRK	ENSP00000461610	JERKY_HUMAN	-	8	556	0.020379	0.0335072	-3.87266	-3.36191
A0A1B0GVH4	ENSG00000253649	ENST00000636217	PRSS51	ENSP00000490515	PRS51_HUMAN	-	8	220	0.000100124	0.114407	-9.209	-2.04649
Q1MSJ5	ENSG00000104218	ENST00000674993	CSPP1	ENSP00000502454	CSPP1_HUMAN	+	8	1256	0.049539	0.0136239	-2.95419	-4.28222
Q9NQL9	ENSG00000064218	ENST00000190165	DMRT3	ENSP00000190165	DMRT3_HUMAN	+	9	472	0.00271292	0.0451728	-5.90701	-3.05104
Q16401	ENSG00000095261	ENST00000210313	PSMD5	ENSP00000210313	PSMD5_HUMAN	-	9	504	0.0286349	0.00791252	-3.52408	-4.83137
Q9NR45	ENSG00000095380	ENST00000210444	NANS	ENSP00000210444	SIAS_HUMAN	+	9	359	0.00960105	0.0237913	-4.63624	-3.71436
Q9Y2H8	ENSG00000081386	ENST00000223428	ZNF510	ENSP00000223428	ZN510_HUMAN	-	9	683	0.0716987	0.0487104	-2.56088	-2.97193
Q9NZZ3	ENSG00000086065	ENST00000223500	CHMP5	ENSP00000223500	CHMP5_HUMAN	+	9	219	0.100672	0.0824817	-2.18978	-2.4091
P60468	ENSG00000106803	ENST00000223641	SEC61B	ENSP00000223641	SC61B_HUMAN	+	9	96	0.194062	0.0290322	-1.42383	-3.50989
P01031	ENSG00000106804	ENST00000223642	C5	ENSP00000223642	CO5_HUMAN	-	9	1676	0.107354	0.0267915	-2.11806	-3.59251
P32971	ENSG00000106952	ENST00000223795	TNFSF8	ENSP00000223795	TNFL8_HUMAN	-	9	234	0.110403	0.0825222	-2.08663	-2.40856
P04808	ENSG00000107018	ENST00000223862	RLN1	ENSP00000223862	REL1_HUMAN	-	9	185	0.0268254	0.0625372	-3.59122	-2.70742
Q9HBL7	ENSG00000107020	ENST00000223864	PLGRKT	ENSP00000223864	PLRKT_HUMAN	-	9	147	0.000574456	0.010616	-7.46151	-4.53472
O60869	ENSG00000107223	ENST00000224073	EDF1	ENSP00000224073	EDF1_HUMAN	-	9	148	0.313487	0.0452955	-0.783865	-3.04819
Q7Z333	ENSG00000107290	ENST00000224140	SETX	ENSP00000224140	SETX_HUMAN	-	9	2677	0.0139424	0.0856109	-4.25878	-2.36844
Q5T1M5	ENSG00000119321	ENST00000238256	FKBP15	ENSP00000238256	FKB15_HUMAN	-	9	1219	0.000430539	0.0198235	-7.75004	-3.90087
Q14641	ENSG00000120211	ENST00000239316	INSL4	ENSP00000239316	INSL4_HUMAN	+	9	139	0.0293834	0.0102126	-3.4975	-4.57387
P01567	ENSG00000214042	ENST00000239347	IFNA7	ENSP00000239347	IFNA7_HUMAN	-	9	189	0.0152678		-4.16663
Q9Y399	ENSG00000122140	ENST00000241600	MRPS2	ENSP00000241600	RT02_HUMAN	+	9	296	0.00326507	0.00607549	-5.7212	-5.0974
Q9H1U9	ENSG00000122696	ENST00000242275	SLC25A51	ENSP00000242275	S2551_HUMAN	-	9	297	0.191398		-1.44095
Q8IZX4	ENSG00000122728	ENST00000242310	TAF1L	ENSP00000418379	TAF1L_HUMAN	-	9	1826	0.0188309		-3.95324
Q9UI46	ENSG00000122735	ENST00000242317	DNAI1	ENSP00000242317	DNAI1_HUMAN	+	9	699	0.0114782	0.0242634	-4.45576	-3.69422
Q9BQI0	ENSG00000126878	ENST00000247291	AIF1L	ENSP00000247291	AIF1L_HUMAN	+	9	150	0.00539215	0.0702744	-5.2174	-2.58248
Q9NRX4	ENSG00000054148	ENST00000247665	PHPT1	ENSP00000247665	PHP14_HUMAN	+	9	125	0.0130603	0.015778	-4.32503	-4.13324
Q12933	ENSG00000127191	ENST00000247668	TRAF2	ENSP00000247668	TRAF2_HUMAN	+	9	501	0.11769	0.219452	-2.01449	-1.26886
O95257	ENSG00000130222	ENST00000252506	GADD45G	ENSP00000252506	GA45G_HUMAN	+	9	159	0.5	0.137117	0	-1.83945
Q9H4Q4	ENSG00000130711	ENST00000253008	PRDM12	ENSP00000253008	PRD12_HUMAN	+	9	367	0.219158	0.044853	-1.27058	-3.05847
A1L443	ENSG00000130950	ENST00000253262	NUTM2F	ENSP00000253262	NTM2F_HUMAN	-	9	756	0.00196377	0.0118926	-6.23092	-4.41988
Q76EJ3	ENSG00000130958	ENST00000253270	SLC35D2	ENSP00000253270	S35D2_HUMAN	-	9	337	0.0543332	0.0176122	-2.85676	-4.0214
Q9HBU1	ENSG00000131668	ENST00000253968	BARX1	ENSP00000253968	BARX1_HUMAN	-	9	254	0.0426704	0.151086	-3.11064	-1.72611
P04083	ENSG00000135046	ENST00000257497	ANXA1	ENSP00000257497	ANXA1_HUMAN	+	9	346	0.0634542	0.00371679	-2.69188	-5.59117
O14657	ENSG00000136816	ENST00000259339	TOR1B	ENSP00000259339	TOR1B_HUMAN	+	9	336	0.077799	0.026678	-2.47263	-3.59688
Q5JS13	ENSG00000136828	ENST00000259351	RALGPS1	ENSP00000259351	RGPS1_HUMAN	+	9	557	0.347293	0.280173	-0.630959	-0.943604
Q8NGS3	ENSG00000136834	ENST00000259357	OR1J1	ENSP00000259357	OR1J1_HUMAN	-	9	322	0.00056022		-7.48662
Q8NGT0	ENSG00000136839	ENST00000259362	OR13C9	ENSP00000259362	O13C9_HUMAN	-	9	318	0.000216551		-8.43747
P28289	ENSG00000136842	ENST00000259365	TMOD1	ENSP00000259365	TMOD1_HUMAN	+	9	359	0.152555	0.17654	-1.7147	-1.53997
O15432	ENSG00000136867	ENST00000259392	SLC31A2	ENSP00000259392	COPT2_HUMAN	+	9	143	0.0951665	0.0229217	-2.25212	-3.75248
P02763	ENSG00000229314	ENST00000259396	ORM1	ENSP00000259396	A1AG1_HUMAN	+	9	201	0.000674713	0.0763481	-7.30055	-2.49303
P56962	ENSG00000136874	ENST00000259400	STX17	ENSP00000259400	STX17_HUMAN	+	9	302	0.0290581	0.0110134	-3.50897	-4.49757
Q14032	ENSG00000136881	ENST00000259407	BAAT	ENSP00000259407	BAAT_HUMAN	-	9	418	0.000894948	0.037434	-7.01785	-3.24702
O75899	ENSG00000136928	ENST00000259455	GABBR2	ENSP00000259455	GABR2_HUMAN	-	9	941	0.259602	0.264592	-1.04804	-1.02223
Q99436	ENSG00000136930	ENST00000259457	PSMB7	ENSP00000259457	PSB7_HUMAN	-	9	277	0.00544618	0.164439	-5.20738	-1.62556
Q8NGR5	ENSG00000136939	ENST00000259466	OR1L4	ENSP00000259466	OR1L4_HUMAN	+	9	311	0.00261124		-5.94532
Q13371	ENSG00000136940	ENST00000259467	PDCL	ENSP00000259467	PHLP_HUMAN	-	9	301	0.215682	0.221822	-1.29101	-1.25508
O60911	ENSG00000136943	ENST00000259470	CTSV	ENSP00000259470	CATL2_HUMAN	-	9	334	0.0218272	0.0128866	-3.80253	-4.3386
O60518	ENSG00000137040	ENST00000259569	RANBP6	ENSP00000259569	RNBP6_HUMAN	-	9	1105	0.0759474		-2.49873
Q9H0F5	ENSG00000137075	ENST00000259605	RNF38	ENSP00000259605	RNF38_HUMAN	-	9	515	0.23131	0.320168	-1.20093	-0.752999
O00585	ENSG00000137077	ENST00000259607	CCL21	ENSP00000259607	CCL21_HUMAN	-	9	134	0.026633	0.00666313	-3.59861	-5.00448
Q9Y3P8	ENSG00000137078	ENST00000259608	SIT1	ENSP00000259608	SIT1_HUMAN	-	9	196	0.0709518	0.012974	-2.57216	-4.33175
Q9Y4X3	ENSG00000213927	ENST00000259631	CCL27	ENSP00000259631	CCL27_HUMAN	-	9	112	0.00516547	0.0189196	-5.26058	-3.94846
O75935	ENSG00000137100	ENST00000259632	DCTN3	ENSP00000259632	DCTN3_HUMAN	-	9	186	0.0491215	0.00561301	-2.96309	-5.17704
P21854	ENSG00000137101	ENST00000259633	CD72	ENSP00000259633	CD72_HUMAN	-	9	359	0.0256387	0.0430391	-3.63768	-3.10165
Q9BX68	ENSG00000137133	ENST00000259667	HINT2	ENSP00000259667	HINT2_HUMAN	-	9	163	0.0271358	0.00642686	-3.57939	-5.04082
Q86TA1	ENSG00000120162	ENST00000262244	MOB3B	ENSP00000262244	MOB3B_HUMAN	-	9	216	0.150684	0.0364202	-1.72925	-3.27553
P43005	ENSG00000106688	ENST00000262352	SLC1A1	ENSP00000262352	EAA3_HUMAN	+	9	524	0.0622713	0.0539437	-2.71196	-2.86436
Q9BS26	ENSG00000023318	ENST00000262455	ERP44	ENSP00000262455	ERP44_HUMAN	-	9	406	0.304579	0.0943234	-0.825587	-2.26195
Q9Y283	ENSG00000119509	ENST00000262457	INVS	ENSP00000262457	INVS_HUMAN	+	9	1065	0.0473645	0.0159513	-3.00136	-4.12213
O15269	ENSG00000090054	ENST00000262554	SPTLC1	ENSP00000262554	SPTC1_HUMAN	-	9	473	0.0236385	0.0101212	-3.72096	-4.58295
Q712K3	ENSG00000107341	ENST00000263228	UBE2R2	ENSP00000263228	UB2R2_HUMAN	+	9	238	0.5	0.167085	0	-1.60643
Q9BZE3	ENSG00000125492	ENST00000263610	BARHL1	ENSP00000263610	BARH1_HUMAN	+	9	327	0.107991	0.172887	-2.11143	-1.5653
P02760	ENSG00000106927	ENST00000265132	AMBP	ENSP00000265132	AMBP_HUMAN	-	9	352	0.0283882	0.0259306	-3.53298	-3.62606
Q02410	ENSG00000107282	ENST00000265381	APBA1	ENSP00000265381	APBA1_HUMAN	-	9	837	0.0642145	0.0500461	-2.67916	-2.94347
O14986	ENSG00000107242	ENST00000265382	PIP5K1B	ENSP00000265382	PI51B_HUMAN	+	9	540	0.0527434	0.053463	-2.88813	-2.87382
O60477	ENSG00000078725	ENST00000265922	BRINP1	ENSP00000265922	BRNP1_HUMAN	-	9	761	0.170214	0.161177	-1.58411	-1.6495
Q9BPZ7	ENSG00000119487	ENST00000265960	MAPKAP1	ENSP00000265960	SIN1_HUMAN	-	9	522	0.183367	0.210107	-1.4937	-1.32428
Q96PU4	ENSG00000147854	ENST00000276893	UHRF2	ENSP00000276893	UHRF2_HUMAN	+	9	802	0.5	0.208465	0	-1.3342
Q99541	ENSG00000147872	ENST00000276914	PLIN2	ENSP00000276914	PLIN2_HUMAN	-	9	437	0.0040929	0.0662274	-5.4944	-2.64614
P42772	ENSG00000147883	ENST00000276925	CDKN2B	ENSP00000276925	CDN2B_HUMAN	-	9	138	0.0288861	0.00403216	-3.51508	-5.50941
P01562	ENSG00000197919	ENST00000276927	IFNA1	ENSP00000276927	IFNA1_HUMAN	+	9	189	0.000745764		-7.20036
Q9P0W0	ENSG00000147896	ENST00000276943	IFNK	ENSP00000276943	IFNK_HUMAN	+	9	207	0.000443315	0.00243225	-7.72079	-6.0165
Q99720	ENSG00000147955	ENST00000277010	SIGMAR1	ENSP00000277010	SGMR1_HUMAN	-	9	223	0.00746193	0.0161503	-4.89045	-4.10953
Q9NZB2	ENSG00000048828	ENST00000277165	FAM120A	ENSP00000277165	F120A_HUMAN	+	9	1118	0.5	0.0623587	0	-2.71046
Q8NGS5	ENSG00000148136	ENST00000277216	OR13C4	ENSP00000277216	O13C4_HUMAN	-	9	318	0.0188435		-3.95256
Q96JM2	ENSG00000148143	ENST00000277225	ZNF462	ENSP00000277225	ZN462_HUMAN	+	9	2506	0.125771	0.292616	-1.93888	-0.882711
Q8NGR3	ENSG00000165204	ENST00000277309	OR1K1	ENSP00000277309	OR1K1_HUMAN	+	9	316	0.00355325		-5.63633
Q9NWX5	ENSG00000148331	ENST00000277458	ASB6	ENSP00000277458	ASB6_HUMAN	-	9	421	0.0214414	0.0235058	-3.82076	-3.72672
P80188	ENSG00000148346	ENST00000277480	LCN2	ENSP00000277480	NGAL_HUMAN	+	9	198	0.0422283	0.0124547	-3.12152	-4.37313
Q9BTV6	ENSG00000148399	ENST00000277540	DPH7	ENSP00000277540	DPH7_HUMAN	-	9	452	0.0507149	0.0195002	-2.92949	-3.91764
Q96BF6	ENSG00000148411	ENST00000277554	NACC2	ENSP00000277554	NACC2_HUMAN	-	9	587	0.0973567	0.0666442	-2.22695	-2.63942
P50148	ENSG00000156052	ENST00000286548	GNAQ	ENSP00000286548	GNAQ_HUMAN	-	9	359	0.5	0.303857	0	-0.828999
P27105	ENSG00000148175	ENST00000286713	STOM	ENSP00000286713	STOM_HUMAN	-	9	288	0.0966262	0.00882279	-2.23529	-4.72156
Q9H8X2	ENSG00000127080	ENST00000287996	IPPK	ENSP00000287996	IPPK_HUMAN	-	9	491	0.0903028	0.0335211	-2.30994	-3.36148
Q5VZI3	ENSG00000157693	ENST00000288502	TMEM268	ENSP00000288502	TM268_HUMAN	+	9	342	0.0841311	0.0919743	-2.3875	-2.28976
Q00597	ENSG00000158169	ENST00000289081	FANCC	ENSP00000289081	FANCC_HUMAN	-	9	558	0.0454424	0.00773839	-3.0448	-4.85379
Q96I45	ENSG00000244187	ENST00000290079	TMEM141	ENSP00000290079	TM141_HUMAN	+	9	108	0.00255605	0.0064459	-5.96673	-5.03784
Q15485	ENSG00000160339	ENST00000291744	FCN2	ENSP00000291744	FCN2_HUMAN	+	9	313	0.000225561	0.00329019	-8.39669	-5.71351
Q7Z7L7	ENSG00000160445	ENST00000291900	ZER1	ENSP00000291900	ZER1_HUMAN	-	9	766	0.5	0.227623	0	-1.22178
Q6P5Z2	ENSG00000160447	ENST00000291906	PKN3	ENSP00000291906	PKN3_HUMAN	+	9	889	0.0265979	0.0326391	-3.59996	-3.38906
Q6P2C8	ENSG00000160563	ENST00000292035	MED27	ENSP00000292035	MED27_HUMAN	-	9	311	0.171242	0.00878016	-1.57685	-4.72644
Q8NCR6	ENSG00000164972	ENST00000297623	C9orf24	ENSP00000297623	SMRP1_HUMAN	-	9	262	0.0753099	0.0163825	-2.50785	-4.09503
Q6NSJ0	ENSG00000164976	ENST00000297625	MYORG	ENSP00000297625	MYORG_HUMAN	-	9	714	0.000100129		-9.20895
Q9NZ09	ENSG00000165006	ENST00000297661	UBAP1	ENSP00000297661	UBAP1_HUMAN	+	9	502	0.150249	0.239973	-1.73265	-1.15283
Q16649	ENSG00000165030	ENST00000297689	NFIL3	ENSP00000297689	NFIL3_HUMAN	-	9	462	0.268334		-1.00309
Q8TDI8	ENSG00000165091	ENST00000297784	TMC1	ENSP00000297784	TMC1_HUMAN	+	9	760	0.00872781	0.0112474	-4.73247	-4.47631
P00352	ENSG00000165092	ENST00000297785	ALDH1A1	ENSP00000297785	AL1A1_HUMAN	-	9	501	0.191353	0.0821386	-1.44124	-2.41364
Q86VH2	ENSG00000165115	ENST00000297814	KIF27	ENSP00000297814	KIF27_HUMAN	-	9	1401	0.0469633	0.00786852	-3.01029	-4.83699
Q15612	ENSG00000165202	ENST00000297913	OR1Q1	ENSP00000297913	OR1Q1_HUMAN	+	9	314	0.000100124		-9.209
O14520	ENSG00000165269	ENST00000297988	AQP7	ENSP00000297988	AQP7_HUMAN	-	9	342
Q9H6R4	ENSG00000165271	ENST00000297990	NOL6	ENSP00000297990	NOL6_HUMAN	-	9	1146
Q92482	ENSG00000165272	ENST00000297991	AQP3	ENSP00000297991	AQP3_HUMAN	-	9	292	0.172525	0.0265645	-1.56784	-3.60125
Q6PF06	ENSG00000165275	ENST00000297994	TRMT10B	ENSP00000297994	TM10B_HUMAN	+	9	316	0.0257467	0.0142567	-3.63336	-4.23617
Q14680	ENSG00000165304	ENST00000298048	MELK	ENSP00000298048	MELK_HUMAN	+	9	651	0.00981622	0.0306026	-4.61385	-3.45559
Q96MA6	ENSG00000165695	ENST00000298545	AK8	ENSP00000298545	KAD8_HUMAN	-	9	479	0.00315784	0.00861793	-5.7547	-4.74525
Q92574	ENSG00000165699	ENST00000298552	TSC1	ENSP00000298552	TSC1_HUMAN	-	9	1164	0.148016	0.302367	-1.75025	-0.836053
Q96E35	ENSG00000165724	ENST00000298585	ZMYND19	ENSP00000298585	ZMY19_HUMAN	-	9	227	0.397173	0.0932499	-0.417256	-2.27458
P54826	ENSG00000180447	ENST00000298743	GAS1	ENSP00000298743	GAS1_HUMAN	-	9	345	0.04389		-3.08119
Q6UWE0	ENSG00000148356	ENST00000300417	LRSAM1	ENSP00000300417	LRSM1_HUMAN	+	9	723	0.0126996	0.0189154	-4.3534	-3.94868
Q9Y3A0	ENSG00000167113	ENST00000300452	COQ4	ENSP00000300452	COQ4_HUMAN	+	9	265	0.000655744	0.0130692	-7.32908	-4.32435
Q6P1M0	ENSG00000167114	ENST00000300456	SLC27A4	ENSP00000300456	S27A4_HUMAN	+	9	643	0.0417317	0.00338388	-3.13387	-5.68534
Q16773	ENSG00000171097	ENST00000302586	KYAT1	ENSP00000302227	KAT1_HUMAN	-	9	422	0.0454074	0.00906703	-3.04561	-4.694
Q8NGT1	ENSG00000171133	ENST00000302681	OR2K2	ENSP00000305055	OR2K2_HUMAN	-	9	316	0.00687533		-4.97292
Q15059	ENSG00000169925	ENST00000303407	BRD3	ENSP00000305918	BRD3_HUMAN	-	9	726	0.365082	0.170525	-0.553376	-1.58191
A2A2Y4	ENSG00000172159	ENST00000304195	FRMD3	ENSP00000303508	FRMD3_HUMAN	-	9	597	0.0273378	0.0901089	-3.57177	-2.31231
P42771	ENSG00000147889	ENST00000304494	CDKN2A	ENSP00000307101	CDN2A_HUMAN	-	9	156	0.0753992	0.0634002	-2.50656	-2.69279
Q8NH93	ENSG00000171481	ENST00000304820	OR1L3	ENSP00000302863	OR1L3_HUMAN	+	9	324	0.00811438		-4.80597
Q8NGS0	ENSG00000171505	ENST00000304880	OR1N1	ENSP00000306974	OR1N1_HUMAN	-	9	311	0.000970542		-6.93668
Q5BKX8	ENSG00000170681	ENST00000307584	CAVIN4	ENSP00000418668	CAVN4_HUMAN	+	9	364	0.0537929	0.00706802	-2.86732	-4.94508
O15062	ENSG00000168795	ENST00000307750	ZBTB5	ENSP00000307604	ZBTB5_HUMAN	-	9	677	0.0993163		-2.20484
Q9UHF1	ENSG00000172889	ENST00000308874	EGFL7	ENSP00000307843	EGFL7_HUMAN	+	9	273	0.00658403	0.00954333	-5.0165	-4.64232
Q8TF39	ENSG00000173258	ENST00000309235	ZNF483	ENSP00000311679	ZN483_HUMAN	+	9	744	0.397489	0.0606668	-0.415937	-2.73977
P21399	ENSG00000122729	ENST00000309951	ACO1	ENSP00000309477	ACOHC_HUMAN	+	9	889	0.051381	0.0126239	-2.91574	-4.35946
Q53GS7	ENSG00000119392	ENST00000309971	GLE1	ENSP00000308622	GLE1_HUMAN	+	9	698	0.0498861	0.00979718	-2.94684	-4.61582
Q3YEC7	ENSG00000196642	ENST00000311502	RABL6	ENSP00000311134	RABL6_HUMAN	+	9	729	0.0433561	0.0732491	-3.09398	-2.53782
Q99731	ENSG00000172724	ENST00000311925	CCL19	ENSP00000308815	CCL19_HUMAN	-	9	98	0.304913	0.0175628	-0.824012	-4.02425
Q5VYM1	ENSG00000174038	ENST00000312292	C9orf131	ENSP00000308279	CI131_HUMAN	+	9	1079	0.00262509	0.0146321	-5.94001	-4.20979
O75129	ENSG00000148219	ENST00000313400	ASTN2	ENSP00000314038	ASTN2_HUMAN	-	9	1339	0.117734	0.167731	-2.01407	-1.6018
Q9H1X3	ENSG00000059769	ENST00000313525	DNAJC25	ENSP00000320650	DJC25_HUMAN	+	9	360	0.0541	0.0389486	-2.8613	-3.20579
P33552	ENSG00000123975	ENST00000314355	CKS2	ENSP00000364976	CKS2_HUMAN	+	9	79	0.326815	0.0376674	-0.722627	-3.24057
O94777	ENSG00000136908	ENST00000314392	DPM2	ENSP00000322181	DPM2_HUMAN	-	9	84	0.00149011	0.181781	-6.50741	-1.50433
Q11130	ENSG00000180549	ENST00000314412	FUT7	ENSP00000318142	FUT7_HUMAN	-	9	342	0.0356403	0.00731394	-3.29799	-4.91063
Q8N5H7	ENSG00000095370	ENST00000314830	SH2D3C	ENSP00000317817	SH2D3_HUMAN	-	9	860	0.0519004	0.0984464	-2.90513	-2.21461
Q9Y490	ENSG00000137076	ENST00000314888	TLN1	ENSP00000316029	TLN1_HUMAN	-	9	2541	0.0517738	0.21501	-2.90771	-1.29499
Q6UWW0	ENSG00000177984	ENST00000316144	LCN15	ENSP00000313833	LCN15_HUMAN	-	9	184	0.000457808	0.0126602	-7.6886	-4.35655
Q9UGQ2	ENSG00000160325	ENST00000316948	CACFD1	ENSP00000317121	FLOWR_HUMAN	+	9	172	0.0135552	0.0398694	-4.28734	-3.18146
P43155	ENSG00000095321	ENST00000318080	CRAT	ENSP00000315013	CACP_HUMAN	-	9	626	0.00131434	0.0216408	-6.63311	-3.8113
Q9UBQ7	ENSG00000137106	ENST00000318158	GRHPR	ENSP00000313432	GRHPR_HUMAN	+	9	328	0.0298335	0.00663924	-3.48184	-5.0081
P00519	ENSG00000097007	ENST00000318560	ABL1	ENSP00000323315	ABL1_HUMAN	+	9	1130	0.288942	0.226667	-0.900527	-1.22723
O75970	ENSG00000107186	ENST00000319217	MPDZ	ENSP00000320006	MPDZ_HUMAN	-	9	2070	0.0182049	0.0187634	-3.98769	-3.95691
Q8IV03	ENSG00000153714	ENST00000319264	LURAP1L	ENSP00000321026	LUR1L_HUMAN	+	9	228	0.000341999	0.0120338	-7.98036	-4.40793
Q96I24	ENSG00000107164	ENST00000319725	FUBP3	ENSP00000318177	FUBP3_HUMAN	+	9	572	0.1923	0.13261	-1.43513	-1.87808
Q9HC98	ENSG00000119408	ENST00000320246	NEK6	ENSP00000319734	NEK6_HUMAN	+	9	313	0.201939	0.0220649	-1.37422	-3.79146
Q8N4H5	ENSG00000175768	ENST00000321301	TOMM5	ENSP00000313584	TOM5_HUMAN	-	9	51	0.0671859	0.0103088	-2.63074	-4.5644
Q8NHH1	ENSG00000175764	ENST00000321582	TTLL11	ENSP00000321346	TTL11_HUMAN	-	9	800	0.0590991	0.0655935	-2.76762	-2.65643
P23378	ENSG00000178445	ENST00000321612	GLDC	ENSP00000370737	GCSP_HUMAN	-	9	1020	0.0422641	0.0135866	-3.12063	-4.28499
O43805	ENSG00000176101	ENST00000322310	SSNA1	ENSP00000313752	SSNA1_HUMAN	+	9	119	0.0626595	0.00246873	-2.70533	-6.00158
Q7L5A3	ENSG00000005238	ENST00000322813	FAM214B	ENSP00000319897	F214B_HUMAN	-	9	538	0.0807018	0.0842471	-2.43285	-2.38599
Q9NX38	ENSG00000119328	ENST00000322940	ABITRAM	ENSP00000363753	ABITM_HUMAN	+	9	181	0.00724672	0.00307933	-4.91993	-5.77996
P62424	ENSG00000148303	ENST00000323345	RPL7A	ENSP00000361076	RL7A_HUMAN	+	9	266	0.112418	0.27173	-2.06628	-0.985861
Q9UJX6	ENSG00000176248	ENST00000323927	ANAPC2	ENSP00000314004	ANC2_HUMAN	-	9	822	0.372709	0.110969	-0.520613	-2.08089
P11021	ENSG00000044574	ENST00000324460	HSPA5	ENSP00000324173	BIP_HUMAN	-	9	654	0.393051	0.0545177	-0.434507	-2.85317
Q969U6	ENSG00000159069	ENST00000325285	FBXW5	ENSP00000313034	FBXW5_HUMAN	-	9	566	0.00517023	0.00550816	-5.25965	-5.196
Q8IZL9	ENSG00000156345	ENST00000325303	CDK20	ENSP00000322343	CDK20_HUMAN	-	9	346	0.0321421	0.0126621	-3.40492	-4.3564
Q9UBT7	ENSG00000119326	ENST00000325551	CTNNAL1	ENSP00000320434	CTNL1_HUMAN	-	9	734	0.00227813	0.0175025	-6.08212	-4.02775
Q6ZUB1	ENSG00000177992	ENST00000325643	SPATA31E1	ENSP00000322640	S31E1_HUMAN	+	9	1445	0.000100124	0.00321228	-9.209	-5.73756
Q5VZB9	ENSG00000176399	ENST00000325870	DMRTA1	ENSP00000319651	DMRTA_HUMAN	+	9	504	0.0350429	0.0372838	-3.31551	-3.2512
Q9NQT5	ENSG00000107371	ENST00000327304	EXOSC3	ENSP00000323046	EXOS3_HUMAN	-	9	275	0.00256382	0.0740538	-5.96369	-2.52602
Q13219	ENSG00000182752	ENST00000328252	PAPPA	ENSP00000330658	PAPP1_HUMAN	+	9	1627	0.00696852	0.07889	-4.95936	-2.45753
P31689	ENSG00000086061	ENST00000330899	DNAJA1	ENSP00000369127	DNJA1_HUMAN	+	9	397	0.277986	0.0531282	-0.954475	-2.88046
Q13635	ENSG00000185920	ENST00000331920	PTCH1	ENSP00000332353	PTC1_HUMAN	-	9	1447	0.0588848	0.195387	-2.77148	-1.41538
Q5VVP1	ENSG00000185775	ENST00000332857	SPATA31A6	ENSP00000329825	S31A6_HUMAN	+	9	1343	0.00232594	0.0666955	-6.0613	-2.63859
Q5VST6	ENSG00000107362	ENST00000333421	ABHD17B	ENSP00000330222	AB17B_HUMAN	-	9	288	0.411555	0.113638	-0.357541	-2.05411
Q9H8G2	ENSG00000120159	ENST00000333916	CAAP1	ENSP00000369431	CAAP1_HUMAN	-	9	361	0.0599381	0.0539087	-2.75263	-2.86505
Q9Y615	ENSG00000187003	ENST00000333999	ACTL7A	ENSP00000334300	ACL7A_HUMAN	+	9	435	0.0109214		-4.50605
Q16559	ENSG00000186051	ENST00000334077	TAL2	ENSP00000334547	TAL2_HUMAN	+	9	108	0.0399527		-3.17929
Q15361	ENSG00000125482	ENST00000334270	TTF1	ENSP00000333920	TTF1_HUMAN	-	9	905	0.0238317	0.0179674	-3.71262	-4.00107
Q8NGS4	ENSG00000186881	ENST00000334726	OR13F1	ENSP00000334452	O13F1_HUMAN	+	9	319	0.000300206		-8.11074
Q8NGS7	ENSG00000186943	ENST00000335040	OR13C8	ENSP00000334068	O13C8_HUMAN	+	9	320	0.000147988		-8.81823
Q13939	ENSG00000185972	ENST00000335119	CCIN	ENSP00000334996	CALI_HUMAN	+	9	588	0.00987346		-4.60798
Q8NGS2	ENSG00000197233	ENST00000335302	OR1J2	ENSP00000335575	OR1J2_HUMAN	+	9	313	0.00303003		-5.79615
Q9H4F1	ENSG00000136840	ENST00000335791	ST6GALNAC4	ENSP00000336733	SIA7D_HUMAN	-	9	302	0.0983059	0.0172817	-2.21619	-4.04067
Q15569	ENSG00000107140	ENST00000336395	TESK1	ENSP00000338127	TESK1_HUMAN	+	9	626	0.147992	0.115842	-1.75044	-2.03241
Q8N9R8	ENSG00000173611	ENST00000336505	SCAI	ENSP00000336756	SCAI_HUMAN	-	9	606	0.139548	0.212144	-1.81905	-1.31205
Q8N3Z6	ENSG00000147905	ENST00000336755	ZCCHC7	ENSP00000337839	ZCHC7_HUMAN	+	9	543	0.0916629	0.0225327	-2.2935	-3.77
Q8N8K9	ENSG00000165185	ENST00000337530	KIAA1958	ENSP00000336940	K1958_HUMAN	+	9	716	0.136332	0.254739	-1.84609	-1.07349
Q5T5S1	ENSG00000213213	ENST00000338005	CCDC183	ENSP00000338013	CC183_HUMAN	+	9	534	0.000100124	0.018263	-9.209	-3.98445
Q9H7Z7	ENSG00000148334	ENST00000338961	PTGES2	ENSP00000345341	PGES2_HUMAN	-	9	377	0.0376383	0.0117083	-3.24137	-4.43568
Q92688	ENSG00000136938	ENST00000339399	ANP32B	ENSP00000345848	AN32B_HUMAN	+	9	251	0.290578	0.264955	-0.892577	-1.02037
Q7Z2K6	ENSG00000099219	ENST00000339450	ERMP1	ENSP00000340427	ERMP1_HUMAN	-	9	904	0.103861	0.0116329	-2.15504	-4.44221
O75820	ENSG00000136870	ENST00000339664	ZNF189	ENSP00000342019	ZN189_HUMAN	+	9	626	0.0627174	0.00756761	-2.70435	-4.87628
A6NI61	ENSG00000187616	ENST00000339996	MYMK	ENSP00000419712	MYMK_HUMAN	-	9	221	0.0792994	0.0126622	-2.4519	-4.35639
P68371	ENSG00000188229	ENST00000340384	TUBB4B	ENSP00000341289	TBB4B_HUMAN	+	9	445	0.5	0.153271	0	-1.70918
Q7Z6K3	ENSG00000188647	ENST00000340434	PTAR1	ENSP00000344299	PTAR1_HUMAN	-	9	402	0.111953	0.110181	-2.07094	-2.08889
O14684	ENSG00000148344	ENST00000340607	PTGES	ENSP00000342385	PTGES_HUMAN	-	9	152	0.217087	0.0151153	-1.28272	-4.17682
Q8NGS1	ENSG00000239590	ENST00000340750	OR1J4	ENSP00000343521	OR1J4_HUMAN	+	9	313	0.0514431		-2.91446
Q8N9H8	ENSG00000187609	ENST00000340951	EXD3	ENSP00000340474	MUT7_HUMAN	-	9	876	0.000100124	0.0172446	-9.209	-4.04286
Q5QJU3	ENSG00000177076	ENST00000340967	ACER2	ENSP00000342609	ACER2_HUMAN	+	9	275	0.0614112	0.00485324	-2.72679	-5.32324
Q5T7W7	ENSG00000136925	ENST00000341170	TSTD2	ENSP00000342499	TSTD2_HUMAN	-	9	516	0.000618726	0.00139363	-7.38723	-6.57445
P62502	ENSG00000267206	ENST00000341206	LCN6	ENSP00000339621	LCN6_HUMAN	-	9	163	0.00509247	0.00164383	-5.27489	-6.40908
Q14142	ENSG00000106785	ENST00000341469	TRIM14	ENSP00000344208	TRI14_HUMAN	-	9	442	0.0439084	0.0154711	-3.08075	-4.15319
O95837	ENSG00000156049	ENST00000341700	GNA14	ENSP00000365807	GNA14_HUMAN	-	9	355	0.0300976	0.0160477	-3.47275	-4.11601
Q9NQN1	ENSG00000278889	ENST00000341959	OR2S2	ENSP00000344040	OR2S1_HUMAN	-	9	319	0.000928107		-6.98144
Q15937	ENSG00000196152	ENST00000342483	ZNF79	ENSP00000362446	ZNF79_HUMAN	+	9	498	0.00124965	0.0105052	-6.68364	-4.54533
P20594	ENSG00000159899	ENST00000342694	NPR2	ENSP00000341083	ANPRB_HUMAN	+	9	1047	0.066531	0.057665	-2.64124	-2.79371
Q68D42	ENSG00000188133	ENST00000342743	TMEM215	ENSP00000345468	TM215_HUMAN	+	9	235	0.10166		-2.17891
Q6VB84	ENSG00000187559	ENST00000342833	FOXD4L3	ENSP00000341961	FX4L3_HUMAN	+	9	417	0.0808412		-2.43097
P07711	ENSG00000135047	ENST00000343150	CTSL	ENSP00000345344	CATL1_HUMAN	+	9	333	0.083171	0.0183232	-2.40002	-3.98109
Q969S6	ENSG00000187713	ENST00000343666	TMEM203	ENSP00000375053	TM203_HUMAN	-	9	136	0.182196		-1.50154
Q15528	ENSG00000148297	ENST00000343730	MED22	ENSP00000342343	MED22_HUMAN	-	9	200	0.0787051	0.0158371	-2.46007	-4.12944
Q96E11	ENSG00000148187	ENST00000344641	MRRF	ENSP00000343867	RRFM_HUMAN	+	9	262	0.0472111	0.067066	-3.00476	-2.63266
Q6J272	ENSG00000188163	ENST00000344774	FAM166A	ENSP00000344729	F166A_HUMAN	-	9	317	0.00448748	0.00313443	-5.40197	-5.76217
Q6ZQQ2	ENSG00000214929	ENST00000344803	SPATA31D1	ENSP00000341988	S31D1_HUMAN	+	9	1576	0.00390641	0.126334	-5.54122	-1.93377
Q92882	ENSG00000134996	ENST00000346234	OSTF1	ENSP00000340836	OSTF1_HUMAN	+	9	214	0.115946	0.0206789	-2.0314	-3.85774
Q96SI9	ENSG00000165209	ENST00000348403	STRBP	ENSP00000321347	STRBP_HUMAN	-	9	672	0.350272	0.224193	-0.617844	-1.24139
P42766	ENSG00000136942	ENST00000348462	RPL35	ENSP00000259469	RL35_HUMAN	-	9	123	0.130848	0.0882336	-1.89349	-2.3354
P51531	ENSG00000080503	ENST00000349721	SMARCA2	ENSP00000265773	SMCA2_HUMAN	+	9	1590	0.5	0.136099	0	-1.84808
Q96SN8	ENSG00000136861	ENST00000349780	CDK5RAP2	ENSP00000343818	CK5P2_HUMAN	-	9	1893	0.0111497	0.0314943	-4.48513	-3.42595
P24821	ENSG00000041982	ENST00000350763	TNC	ENSP00000265131	TENA_HUMAN	-	9	2201	0.00149205	0.0412729	-6.50611	-3.1454
O14656	ENSG00000136827	ENST00000351698	TOR1A	ENSP00000345719	TOR1A_HUMAN	-	9	332	0.0125745	0.233076	-4.36343	-1.19102
P00966	ENSG00000130707	ENST00000352480	ASS1	ENSP00000253004	ASSY_HUMAN	+	9	412	0.0388792	0.0321895	-3.20764	-3.4034
Q9BPX5	ENSG00000136950	ENST00000353214	ARPC5L	ENSP00000345361	ARP5L_HUMAN	+	9	153	0.283014	0.116956	-0.929558	-2.02157
Q68DC2	ENSG00000165138	ENST00000353234	ANKS6	ENSP00000297837	ANKS6_HUMAN	-	9	871	0.0462613	0.03055	-3.02608	-3.45736
O43889	ENSG00000107175	ENST00000353704	CREB3	ENSP00000342136	CREB3_HUMAN	+	9	371	0.0170519	0.0725336	-4.05429	-2.54841
Q6UXD1	ENSG00000196196	ENST00000354323	HRCT1	ENSP00000346283	HRCT1_HUMAN	+	9	115	0.000276379		-8.19346
Q9Y5L3	ENSG00000054179	ENST00000355097	ENTPD2	ENSP00000347213	ENTP2_HUMAN	-	9	495	0.0392352	0.0151609	-3.19816	-4.17376
Q8NHU6	ENSG00000196116	ENST00000355295	TDRD7	ENSP00000347444	TDRD7_HUMAN	+	9	1098	0.226226	0.065229	-1.22975	-2.6624
O00206	ENSG00000136869	ENST00000355622	TLR4	ENSP00000363089	TLR4_HUMAN	+	9	839	0.031317	0.0474359	-3.43178	-2.99978
Q8IZC6	ENSG00000196739	ENST00000356083	COL27A1	ENSP00000348385	CORA1_HUMAN	+	9	1860	0.0228566	0.0483531	-3.75539	-2.97966
Q96E40	ENSG00000165698	ENST00000356311	SPACA9	ENSP00000348659	SACA9_HUMAN	+	9	222	0.0539361	0.0114523	-2.86451	-4.45805
Q9UJZ1	ENSG00000165283	ENST00000356493	STOML2	ENSP00000348886	STML2_HUMAN	-	9	356	0.141526	0.233997	-1.80267	-1.18588
Q7Z6K4	ENSG00000198435	ENST00000356628	NRARP	ENSP00000349041	NRARP_HUMAN	-	9	114	0.340234		-0.662252
Q5T8A7	ENSG00000196422	ENST00000356818	PPP1R26	ENSP00000349274	PPR26_HUMAN	+	9	1209	0.000130912		-8.94085
Q9UPW5	ENSG00000135049	ENST00000357081	AGTPBP1	ENSP00000349592	CBPC1_HUMAN	-	9	1226	0.315268	0.0534738	-0.775605	-2.87361
Q9HBD1	ENSG00000056586	ENST00000357244	RC3H2	ENSP00000349783	RC3H2_HUMAN	-	9	1191	0.255718	0.229074	-1.06835	-1.21355
Q96C92	ENSG00000165689	ENST00000357365	ENTR1	ENSP00000349929	ENTR1_HUMAN	-	9	435	0.00104723	0.0163466	-6.86056	-4.09725
P01566	ENSG00000186803	ENST00000357374	IFNA10	ENSP00000369566	IFN10_HUMAN	-	9	189	0.000180905		-8.61736
Q9NXH8	ENSG00000198113	ENST00000357503	TOR4A	ENSP00000350102	TOR4A_HUMAN	+	9	423	0.256819		-1.06257
O75072	ENSG00000106692	ENST00000357998	FKTN	ENSP00000350687	FKTN_HUMAN	+	9	461	0.00709496	0.0246392	-4.94125	-3.67847
P54727	ENSG00000119318	ENST00000358015	RAD23B	ENSP00000350708	RD23B_HUMAN	+	9	409	0.00721225	0.217486	-4.92474	-1.28038
Q2TAM9	ENSG00000198680	ENST00000358022	TUSC1	ENSP00000350716	TUSC1_HUMAN	-	9	212	0.000100124		-9.209
Q02548	ENSG00000196092	ENST00000358127	PAX5	ENSP00000350844	PAX5_HUMAN	-	9	391	0.137734	0.251093	-1.83424	-1.09279
Q9Y5R5	ENSG00000173253	ENST00000358146	DMRT2	ENSP00000350865	DMRT2_HUMAN	+	9	561	0.000284846	0.0638024	-8.16328	-2.68604
Q99500	ENSG00000213694	ENST00000358157	S1PR3	ENSP00000350878	S1PR3_HUMAN	+	9	378	0.00900089		-4.70139
Q9Y2T3	ENSG00000119125	ENST00000358399	GDA	ENSP00000351170	GUAD_HUMAN	+	9	454	0.0542248	0.0910755	-2.85887	-2.30057
P61964	ENSG00000196363	ENST00000358625	WDR5	ENSP00000351446	WDR5_HUMAN	+	9	334	0.5	0.278799	0	-0.950426
Q6ZRP7	ENSG00000165661	ENST00000358701	QSOX2	ENSP00000351536	QSOX2_HUMAN	-	9	698	0.0245126	0.0226501	-3.68375	-3.76468
P55072	ENSG00000165280	ENST00000358901	VCP	ENSP00000351777	TERA_HUMAN	-	9	806	0.5	0.320219	0	-0.752766
Q9P2J3	ENSG00000198642	ENST00000359039	KLHL9	ENSP00000351933	KLHL9_HUMAN	-	9	617	0.240993		-1.14724
O75151	ENSG00000197724	ENST00000359246	PHF2	ENSP00000352185	PHF2_HUMAN	+	9	1096	0.405757	0.119899	-0.381533	-1.99339
P35658	ENSG00000126883	ENST00000359428	NUP214	ENSP00000352400	NU214_HUMAN	+	9	2090	0.0301602	0.0680776	-3.47061	-2.6166
Q5JTY5	ENSG00000196873	ENST00000360171	CBWD3	ENSP00000353295	CBWD3_HUMAN	+	9	395	0.132247	0.0444427	-1.88124	-3.06809
Q96RL7	ENSG00000197969	ENST00000360280	VPS13A	ENSP00000353422	VP13A_HUMAN	+	9	3174	0.23034	0.0349739	-1.20639	-3.31755
Q9NS56	ENSG00000197579	ENST00000360538	TOPORS	ENSP00000353735	TOPRS_HUMAN	-	9	1045	0.160862	0.0488549	-1.65183	-2.96881
Q9BX84	ENSG00000119121	ENST00000360774	TRPM6	ENSP00000354006	TRPM6_HUMAN	-	9	2022	0.151279	0.0470027	-1.7246	-3.00941
Q9Y6N6	ENSG00000050555	ENST00000361069	LAMC3	ENSP00000354360	LAMC3_HUMAN	+	9	1575	0.000100124	0.0174407	-9.209	-4.03135
Q9NWW6	ENSG00000106733	ENST00000361092	NMRK1	ENSP00000354387	NRK1_HUMAN	-	9	199	0.00475396	0.0486601	-5.34401	-2.97301
Q8IY18	ENSG00000198887	ENST00000361138	SMC5	ENSP00000354957	SMC5_HUMAN	+	9	1101	0.0711383	0.0270139	-2.56933	-3.58402
Q9H7P6	ENSG00000196814	ENST00000361171	MVB12B	ENSP00000354772	MB12B_HUMAN	+	9	319	0.217685	0.0697194	-1.27921	-2.59101
Q8N2Y8	ENSG00000198853	ENST00000361226	RUSC2	ENSP00000355177	RUSC2_HUMAN	+	9	1516
Q5T280	ENSG00000198917	ENST00000361256	SPOUT1	ENSP00000354812	CI114_HUMAN	-	9	376	0.0059628	0.0229158	-5.11623	-3.75275
Q5T6F0	ENSG00000198876	ENST00000361264	DCAF12	ENSP00000355114	DCA12_HUMAN	-	9	453	0.108836	0.0718116	-2.10268	-2.55919
P30050	ENSG00000197958	ENST00000361436	RPL12	ENSP00000354739	RL12_HUMAN	-	9	165	0.0601278	0.0712501	-2.74927	-2.56764
Q5VZE5	ENSG00000135040	ENST00000361671	NAA35	ENSP00000354972	NAA35_HUMAN	+	9	725	0.0720992	0.234181	-2.55488	-1.18485
Q8TCU5	ENSG00000198785	ENST00000361820	GRIN3A	ENSP00000355155	NMD3A_HUMAN	-	9	1115	0.000100124	0.0465142	-9.209	-3.02037
P23219	ENSG00000095303	ENST00000362012	PTGS1	ENSP00000354612	PGH1_HUMAN	+	9	599	0.0198548	0.0150454	-3.89925	-4.18152
Q9P202	ENSG00000095397	ENST00000362057	WHRN	ENSP00000354623	WHRN_HUMAN	-	9	907	0.000129333	0.0402749	-8.95299	-3.17092
Q00975	ENSG00000148408	ENST00000371372	CACNA1B	ENSP00000360423	CAC1B_HUMAN	+	9	2339	0.356488	0.107353	-0.590639	-2.11807
Q8N5I2	ENSG00000197070	ENST00000371421	ARRDC1	ENSP00000360475	ARRD1_HUMAN	+	9	433	0.00114731	0.0501041	-6.76919	-2.94225
Q8IXM3	ENSG00000182154	ENST00000371443	MRPL41	ENSP00000360498	RM41_HUMAN	+	9	137	0.0870895		-2.3497
Q6X4W1	ENSG00000165802	ENST00000371475	NSMF	ENSP00000360530	NSMF_HUMAN	-	9	530	0.206594	0.0417489	-1.34558	-3.13344
Q5MY95	ENSG00000188833	ENST00000371506	ENTPD8	ENSP00000360561	ENTP8_HUMAN	-	9	495	0.0273599	0.0108544	-3.57094	-4.51227
Q2I0M4	ENSG00000184709	ENST00000371542	LRRC26	ENSP00000360597	LRC26_HUMAN	-	9	334	0.000271828	0.0826429	-8.21007	-2.40697
Q05586	ENSG00000176884	ENST00000371561	GRIN1	ENSP00000360616	NMDZ1_HUMAN	+	9	938	0.499979	0.0924431	-8.48402e-05	-2.28416
Q9UHL4	ENSG00000176978	ENST00000371579	DPP7	ENSP00000360635	DPP2_HUMAN	-	9	492	0.00250093	0.0166332	-5.98859	-4.07958
Q9UKM7	ENSG00000177239	ENST00000371589	MAN1B1	ENSP00000360645	MA1B1_HUMAN	+	9	699	0.0112418	0.00664994	-4.47681	-5.00648
Q9NQX5	ENSG00000107281	ENST00000371601	NPDC1	ENSP00000360660	NPDC1_HUMAN	-	9	325	0.0244546	0.069275	-3.68618	-2.59788
Q9BUH6	ENSG00000148362	ENST00000371620	PAXX	ENSP00000360682	PAXX_HUMAN	+	9	204	0.00986019	0.0432386	-4.60934	-3.09682
P41222	ENSG00000107317	ENST00000371625	PTGDS	ENSP00000360687	PTGDS_HUMAN	+	9	190	0.123354	0.0191756	-1.96104	-3.93476
Q6JVE5	ENSG00000184925	ENST00000371633	LCN12	ENSP00000360696	LCN12_HUMAN	+	9	192	0.0124369	0.0062253	-4.37457	-5.07289
P07360	ENSG00000176919	ENST00000371634	C8G	ENSP00000360697	CO8G_HUMAN	+	9	202	0.000202192	0.00531216	-8.50609	-5.23243
Q5VUD6	ENSG00000165716	ENST00000371692	DIPK1B	ENSP00000360757	DIK1B_HUMAN	+	9	431	0.00630454	0.100333	-5.06016	-2.19353
O15120	ENSG00000169692	ENST00000371696	AGPAT2	ENSP00000360761	PLCB_HUMAN	-	9	278	0.0449657	0.0185504	-3.05585	-3.96854
Q9NRR6	ENSG00000148384	ENST00000371712	INPP5E	ENSP00000360777	INP5E_HUMAN	-	9	644	0.0705009	0.0788017	-2.57902	-2.45874
Q10713	ENSG00000165688	ENST00000371717	PMPCA	ENSP00000360782	MPPA_HUMAN	+	9	525	0.0833833	0.0442017	-2.39724	-3.07378
Q9H257	ENSG00000187796	ENST00000371732	CARD9	ENSP00000360797	CARD9_HUMAN	-	9	536	0.00915327	0.0259271	-4.68445	-3.6262
Q5SXM8	ENSG00000213221	ENST00000371738	DNLZ	ENSP00000360803	DNLZ_HUMAN	-	9	178	0.000628554	0.00672404	-7.37146	-4.99532
Q9UBR4	ENSG00000107187	ENST00000371748	LHX3	ENSP00000360813	LHX3_HUMAN	-	9	397	0.0255955	0.104527	-3.63941	-2.14791
Q9BSL1	ENSG00000130560	ENST00000371756	UBAC1	ENSP00000360821	UBAC1_HUMAN	-	9	405	0.0489416	0.0140204	-2.96695	-4.25312
Q7Z4J2	ENSG00000204007	ENST00000371763	GLT6D1	ENSP00000360829	GL6D1_HUMAN	-	9	276	0.000182129	0.0444425	-8.61061	-3.0681
Q9NY56	ENSG00000122136	ENST00000371776	OBP2A	ENSP00000360841	OBP2A_HUMAN	+	9	170	0.000250857	0.0042552	-8.29038	-5.45535
P31025	ENSG00000160349	ENST00000371781	LCN1	ENSP00000360846	LCN1_HUMAN	+	9	176	0.0295999	0.00347313	-3.48994	-5.65922
Q99784	ENSG00000130558	ENST00000371793	OLFM1	ENSP00000360858	NOE1_HUMAN	+	9	485	0.5	0.161681	0	-1.64578
O00602	ENSG00000085265	ENST00000371806	FCN1	ENSP00000360871	FCN1_HUMAN	-	9	326	0.043349	0.00385544	-3.09416	-5.55441
P20908	ENSG00000130635	ENST00000371817	COL5A1	ENSP00000360882	CO5A1_HUMAN	+	9	1838	0.190376	0.284314	-1.44757	-0.923164
P52735	ENSG00000160293	ENST00000371850	VAV2	ENSP00000360916	VAV2_HUMAN	-	9	878	0.0675988	0.0440263	-2.62417	-3.07794
Q9UGQ3	ENSG00000160326	ENST00000371899	SLC2A6	ENSP00000360966	GTR6_HUMAN	-	9	507	0.0341615	0.0192969	-3.3419	-3.92833
Q9GZR2	ENSG00000148300	ENST00000371942	REXO4	ENSP00000361010	REXO4_HUMAN	-	9	422	0.0108285	0.0196691	-4.51469	-3.90884
Q8NE28	ENSG00000198870	ENST00000371957	STKLD1	ENSP00000361025	STKL1_HUMAN	+	9	680	0.00397239	0.00171392	-5.52441	-6.36725
Q15527	ENSG00000148291	ENST00000371964	SURF2	ENSP00000361032	SURF2_HUMAN	+	9	256	0.00495546	0.0245956	-5.3023	-3.68028
Q15526	ENSG00000148290	ENST00000371974	SURF1	ENSP00000361042	SURF1_HUMAN	-	9	300	0.0132059	0.00613498	-4.31379	-5.08759
O15260	ENSG00000148248	ENST00000371989	SURF4	ENSP00000361057	SURF4_HUMAN	-	9	269	0.238556	0.091491	-1.16061	-2.29556
O75683	ENSG00000148296	ENST00000372022	SURF6	ENSP00000361092	SURF6_HUMAN	-	9	361	0.00161415	0.0113817	-6.42733	-4.4643
Q9NPH6	ENSG00000171102	ENST00000372034	OBP2B	ENSP00000361104	OBP2B_HUMAN	-	9	170	0.00526166	0.0751288	-5.24203	-2.51045
Q8N5D6	ENSG00000148288	ENST00000372040	GBGT1	ENSP00000361110	GBGT1_HUMAN	-	9	347	0.00909362	0.0037341	-4.69105	-5.58651
Q12967	ENSG00000160271	ENST00000372050	RALGDS	ENSP00000361120	GNDS_HUMAN	-	9	914	0.18571	0.061771	-1.47813	-2.72056
P19835	ENSG00000170835	ENST00000372080	CEL	ENSP00000361151	CEL_HUMAN	+	9	753	0.0217506	0.0257987	-3.80612	-3.63129
Q9Y5Q8	ENSG00000148308	ENST00000372097	GTF3C5	ENSP00000361169	TF3C5_HUMAN	+	9	519	0.0860255	0.0138895	-2.36316	-4.26264
Q5VTD9	ENSG00000165702	ENST00000372122	GFI1B	ENSP00000361195	GFI1B_HUMAN	+	9	330	0.0583595	0.0341893	-2.781	-3.34105
Q9UKN8	ENSG00000125484	ENST00000372146	GTF3C4	ENSP00000361219	TF3C4_HUMAN	+	9	822	0.285216	0.0973621	-0.918735	-2.22688
Q9HA47	ENSG00000130717	ENST00000372215	UCK1	ENSP00000361289	UCK1_HUMAN	-	9	277	0.0661542	0.0293319	-2.64732	-3.49931
Q8NBV4	ENSG00000160539	ENST00000372264	PLPP7	ENSP00000361338	PLPP7_HUMAN	+	9	271	0.00780953	0.0187739	-4.84457	-3.95634
Q5JUQ0	ENSG00000126882	ENST00000372271	FAM78A	ENSP00000361345	FA78A_HUMAN	-	9	283	0.145224	0.0368014	-1.77257	-3.26472
Q5VZR2	ENSG00000188152	ENST00000372322	NUTM2G	ENSP00000361397	NTM2G_HUMAN	+	9	741	0.000578161	0.0203443	-7.45508	-3.8744
Q8N539	ENSG00000130720	ENST00000372338	FIBCD1	ENSP00000361413	FBCD1_HUMAN	-	9	461	0.0181808	0.00162198	-3.98904	-6.42249
Q13868	ENSG00000130713	ENST00000372358	EXOSC2	ENSP00000361433	EXOS2_HUMAN	+	9	293	0.0478923	0.0048723	-2.98972	-5.3193
P62166	ENSG00000107130	ENST00000372398	NCS1	ENSP00000361475	NCS1_HUMAN	+	9	190	0.5	0.139512	0	-1.81935
Q9Y2K6	ENSG00000136878	ENST00000372429	USP20	ENSP00000361506	UBP20_HUMAN	+	9	914	0.071968	0.0178288	-2.55685	-4.00895
Q9NZ63	ENSG00000136819	ENST00000372447	C9orf78	ENSP00000361524	TLS1_HUMAN	-	9	289	0.239967	0.011926	-1.15286	-4.41703
Q99811	ENSG00000167157	ENST00000372469	PRRX2	ENSP00000361547	PRRX2_HUMAN	+	9	253	0.0849029	0.0308544	-2.37752	-3.44714
Q9BV86	ENSG00000148335	ENST00000372483	NTMT1	ENSP00000361561	NTM1A_HUMAN	+	9	223	0.0863791	0.0468877	-2.35867	-3.01198
Q5T953	ENSG00000188483	ENST00000372491	IER5L	ENSP00000361569	IER5L_HUMAN	-	9	404	0.0127673		-4.34802
Q86YN1	ENSG00000167130	ENST00000372546	DOLPP1	ENSP00000361625	DOPP1_HUMAN	+	9	238	0.275776	0.105498	-0.965512	-2.13758
Q9NR46	ENSG00000148341	ENST00000372564	SH3GLB2	ENSP00000361645	SHLB2_HUMAN	-	9	395	0.156985	0.0426204	-1.68084	-3.11187
Q5SRE5	ENSG00000095319	ENST00000372577	NUP188	ENSP00000361658	NU188_HUMAN	+	9	1749	0.1057	0.0646842	-2.13544	-2.67137
Q9UPQ8	ENSG00000175283	ENST00000372586	DOLK	ENSP00000361667	DOLK_HUMAN	-	9	538	0.0434598		-3.09149
Q5SRE7	ENSG00000175287	ENST00000372592	PHYHD1	ENSP00000361673	PHYD1_HUMAN	+	9	291	0.0171089	0.00302413	-4.0509	-5.7981
Q8IWT6	ENSG00000136802	ENST00000372600	LRRC8A	ENSP00000361682	LRC8A_HUMAN	+	9	810	0.402309	0.085979	-0.395855	-2.36375
Q14249	ENSG00000167136	ENST00000372642	ENDOG	ENSP00000361725	NUCG_HUMAN	+	9	297	0.00239656	0.00552702	-6.03132	-5.19256
Q9NVG8	ENSG00000107021	ENST00000372648	TBC1D13	ENSP00000361731	TBC13_HUMAN	+	9	400	0.0394312	0.0111537	-3.19297	-4.48477
Q96GR4	ENSG00000160446	ENST00000372663	ZDHHC12	ENSP00000361748	ZDH12_HUMAN	-	9	267	0.000100124	0.0238937	-9.209	-3.70996
Q96EX3	ENSG00000119333	ENST00000372715	DYNC2I2	ENSP00000361800	DC2I2_HUMAN	-	9	536	0.00133391	0.0261432	-6.61831	-3.61768
Q5T4B2	ENSG00000167123	ENST00000372838	CERCAM	ENSP00000361929	GT253_HUMAN	+	9	595	0.00714274	0.0196341	-4.93449	-3.91066
Q9BTM9	ENSG00000167118	ENST00000372853	URM1	ENSP00000361944	URM1_HUMAN	+	9	101	0.0402473	0.0128713	-3.17163	-4.3398
O95900	ENSG00000167112	ENST00000372890	TRUB2	ENSP00000361982	TRUB2_HUMAN	-	9	331	0.0148442	0.011924	-4.19519	-4.41721
Q05193	ENSG00000106976	ENST00000372923	DNM1	ENSP00000362014	DYN1_HUMAN	+	9	864	0.498633	0.100535	-0.00546607	-2.19129
Q9ULV3	ENSG00000148337	ENST00000372938	CIZ1	ENSP00000362029	CIZ1_HUMAN	-	9	898	0.105464	0.0674515	-2.13794	-2.62651
Q9BUW7	ENSG00000171159	ENST00000372994	C9orf16	ENSP00000362085	BBLN_HUMAN	+	9	83	0.0119336	0.00803603	-4.41639	-4.81575
Q69YI7	ENSG00000171169	ENST00000373078	NAIF1	ENSP00000362170	NAIF1_HUMAN	-	9	327	0.0684602	0.127429	-2.61059	-1.92388
Q5T9C2	ENSG00000167106	ENST00000373095	FAM102A	ENSP00000362187	F102A_HUMAN	-	9	384	0.140746	0.0533953	-1.80911	-2.87516
Q969X2	ENSG00000160408	ENST00000373146	ST6GALNAC6	ENSP00000362239	SIA7F_HUMAN	-	9	333	0.0881217	0.043158	-2.33679	-3.09877
P17813	ENSG00000106991	ENST00000373203	ENG	ENSP00000362299	EGLN_HUMAN	-	9	658	0.132739	0.127919	-1.87695	-1.91948
Q05932	ENSG00000136877	ENST00000373247	FPGS	ENSP00000362344	FOLC_HUMAN	+	9	587	0.076633	0.037671	-2.489	-3.24047
P50750	ENSG00000136807	ENST00000373264	CDK9	ENSP00000362361	CDK9_HUMAN	+	9	372	0.0569707	0.0214706	-2.80656	-3.81936
Q5JU69	ENSG00000160404	ENST00000373284	TOR2A	ENSP00000362381	TOR2A_HUMAN	-	9	321	0.000100124	0.00514986	-9.209	-5.26362
Q8NEE8	ENSG00000167094	ENST00000373289	TTC16	ENSP00000362386	TTC16_HUMAN	+	9	873	0.000440398	0.0191622	-7.72739	-3.93547
Q5JU67	ENSG00000160401	ENST00000373295	CFAP157	ENSP00000362392	CF157_HUMAN	+	9	520	0.00313474	0.0440009	-5.76207	-3.07855
P61764	ENSG00000136854	ENST00000373299	STXBP1	ENSP00000362396	STXB1_HUMAN	+	9	594	0.5	0.305963	0	-0.81906
Q96TA1	ENSG00000136830	ENST00000373312	NIBAN2	ENSP00000362409	NIBA2_HUMAN	-	9	746	0.156352	0.1455	-1.68563	-1.77034
Q9NY64	ENSG00000136856	ENST00000373371	SLC2A8	ENSP00000362469	GTR8_HUMAN	+	9	477	0.0102218	0.00699904	-4.57295	-4.95496
Q5VVW2	ENSG00000136895	ENST00000373387	GARNL3	ENSP00000362485	GARL3_HUMAN	+	9	1013	0.202027	0.0369415	-1.37367	-3.26078
Q9UKU9	ENSG00000136859	ENST00000373425	ANGPTL2	ENSP00000362524	ANGL2_HUMAN	-	9	493	0.139681	0.0210157	-1.81795	-3.84124
O43298	ENSG00000169155	ENST00000373464	ZBTB43	ENSP00000362563	ZBT43_HUMAN	+	9	467	0.361213		-0.570105
O60663	ENSG00000136944	ENST00000373474	LMX1B	ENSP00000362573	LMX1B_HUMAN	+	9	402	0.182899	0.22934	-1.49683	-1.21204
P40426	ENSG00000167081	ENST00000373489	PBX3	ENSP00000362588	PBX3_HUMAN	+	9	434	0.212324	0.313684	-1.31097	-0.782953
Q7Z6M1	ENSG00000136933	ENST00000373538	RABEPK	ENSP00000362639	RABEK_HUMAN	+	9	372	0.00151792	0.00497507	-6.48889	-5.29833
O00743	ENSG00000119414	ENST00000373547	PPP6C	ENSP00000362648	PPP6_HUMAN	-	9	305	0.5	0.131518	0	-1.8876
Q92805	ENSG00000136935	ENST00000373555	GOLGA1	ENSP00000362656	GOGA1_HUMAN	-	9	767	0.000495128	0.0451483	-7.6102	-3.0516
Q5JTN6	ENSG00000136918	ENST00000373574	WDR38	ENSP00000362677	WDR38_HUMAN	+	9	314	0.000234495	0.0168473	-8.35784	-4.06658
Q68BL7	ENSG00000185585	ENST00000373580	OLFML2A	ENSP00000362682	OLM2A_HUMAN	+	9	652	0.0161754	0.00771177	-4.10796	-4.85727
Q13285	ENSG00000136931	ENST00000373588	NR5A1	ENSP00000362690	STF1_HUMAN	-	9	461	0.21378	0.24629	-1.30229	-1.1185
P50458	ENSG00000106689	ENST00000373615	LHX2	ENSP00000362717	LHX2_HUMAN	+	9	406	0.192451	0.221723	-1.43416	-1.25565
Q5IJ48	ENSG00000148204	ENST00000373631	CRB2	ENSP00000362734	CRUM2_HUMAN	+	9	1285	0.000429385	0.0127773	-7.75273	-4.34722
Q9Y3P9	ENSG00000011454	ENST00000373647	RABGAP1	ENSP00000362751	RBGP1_HUMAN	+	9	1069	0.316064	0.232231	-0.771917	-1.19575
Q9HCK0	ENSG00000171448	ENST00000373656	ZBTB26	ENSP00000362760	ZBT26_HUMAN	-	9	441	0.384984		-0.468444
Q15916	ENSG00000186130	ENST00000373659	ZBTB6	ENSP00000362763	ZBTB6_HUMAN	-	9	424	0.257018		-1.06153
Q5VZ52	ENSG00000185681	ENST00000373764	MORN5	ENSP00000362869	MORN5_HUMAN	+	9	161	0.00368457	0.0142186	-5.59991	-4.23888
P51970	ENSG00000119421	ENST00000373768	NDUFA8	ENSP00000362873	NDUA8_HUMAN	-	9	172	0.072801	0.136737	-2.54444	-1.84266
P61106	ENSG00000119396	ENST00000373840	RAB14	ENSP00000362946	RAB14_HUMAN	-	9	215	0.5	0.229006	0	-1.21393
Q7Z7A1	ENSG00000119397	ENST00000373855	CNTRL	ENSP00000362962	CNTRL_HUMAN	+	9	2325	0.00405815	0.0155365	-5.50296	-4.14891
Q13077	ENSG00000056558	ENST00000373887	TRAF1	ENSP00000362994	TRAF1_HUMAN	-	9	416	0.0324378	0.110997	-3.39546	-2.0806
Q5T6S3	ENSG00000119403	ENST00000373896	PHF19	ENSP00000363003	PHF19_HUMAN	-	9	580	0.481514	0.131822	-0.0739787	-1.88494
Q9H1U4	ENSG00000106780	ENST00000373930	MEGF9	ENSP00000363040	MEGF9_HUMAN	-	9	602	0.0635997	0.177115	-2.68943	-1.53601
O95150	ENSG00000181634	ENST00000374045	TNFSF15	ENSP00000363157	TNF15_HUMAN	-	9	251	0.0769306	0.121053	-2.4848	-1.9825
O75348	ENSG00000136888	ENST00000374050	ATP6V1G1	ENSP00000363162	VATG1_HUMAN	+	9	118	0.00873125	0.0299381	-4.73208	-3.47823
Q7Z591	ENSG00000106948	ENST00000374088	AKNA	ENSP00000363201	AKNA_HUMAN	-	9	1439	0.00415196	0.0267131	-5.48001	-3.59552
Q8TAL5	ENSG00000157653	ENST00000374165	C9orf43	ENSP00000363280	CI043_HUMAN	+	9	461	0.000398474	0.00120443	-7.82747	-6.72055
Q9NRF9	ENSG00000148229	ENST00000374171	POLE3	ENSP00000363286	DPOE3_HUMAN	-	9	147	0.0457031	0.014602	-3.03881	-4.21188
Q9BSH5	ENSG00000119431	ENST00000374180	HDHD3	ENSP00000363295	HDHD3_HUMAN	-	9	251	0.00232567		-6.06142
Q5W0U4	ENSG00000119411	ENST00000374183	BSPRY	ENSP00000363298	BSPRY_HUMAN	+	9	402	0.00179799	0.00718673	-6.31929	-4.92831
Q8NA23	ENSG00000148225	ENST00000374193	WDR31	ENSP00000363308	WDR31_HUMAN	-	9	367	0.000777171	0.00188897	-7.15907	-6.26983
Q8NHZ8	ENSG00000176386	ENST00000374206	CDC26	ENSP00000363322	CDC26_HUMAN	-	9	85	0.0133479	0.0094363	-4.30296	-4.65371
O15431	ENSG00000136868	ENST00000374212	SLC31A1	ENSP00000363329	COPT1_HUMAN	+	9	190	0.112517	0.0143049	-2.06528	-4.23274
Q9Y6Q3	ENSG00000136866	ENST00000374227	ZFP37	ENSP00000363344	ZFP37_HUMAN	-	9	630	0.000665917	0.0126392	-7.31368	-4.35823
Q9BY10	ENSG00000119457	ENST00000374228	SLC46A2	ENSP00000363345	TSCOT_HUMAN	-	9	475	0.0430748	0.025386	-3.10079	-3.64785
Q5VWJ9	ENSG00000148158	ENST00000374232	SNX30	ENSP00000363349	SNX30_HUMAN	+	9	437	0.0607381	0.0354879	-2.73852	-3.30243
Q9NRY2	ENSG00000148153	ENST00000374242	INIP	ENSP00000363360	SOSSC_HUMAN	-	9	104	0.182512	0.00691386	-1.49942	-4.96729
Q6UWL2	ENSG00000106868	ENST00000374270	SUSD1	ENSP00000363388	SUSD1_HUMAN	-	9	747	0.0416657	0.00660509	-3.13552	-5.01329
Q16739	ENSG00000148154	ENST00000374279	UGCG	ENSP00000363397	CEGT_HUMAN	+	9	394	0.436665	0.298747	-0.25471	-0.853272
P50151	ENSG00000242616	ENST00000374293	GNG10	ENSP00000363411	GBG10_HUMAN	+	9	68	0.130505	0.00471359	-1.89651	-5.35258
O15146	ENSG00000030304	ENST00000374448	MUSK	ENSP00000363571	MUSK_HUMAN	+	9	869	0.0023533	0.0506633	-6.04958	-2.93056
Q4LDE5	ENSG00000165124	ENST00000374469	SVEP1	ENSP00000363593	SVEP1_HUMAN	-	9	3571	0.000100132	0.0885408	-9.20892	-2.33158
P10599	ENSG00000136810	ENST00000374517	TXN	ENSP00000363641	THIO_HUMAN	-	9	105	0.145715	0.141993	-1.76861	-1.79884
P26045	ENSG00000070159	ENST00000374541	PTPN3	ENSP00000363667	PTN3_HUMAN	-	9	913	0.0793215	0.0388345	-2.4516	-3.20884
Q9H329	ENSG00000095203	ENST00000374566	EPB41L4B	ENSP00000363694	E41LB_HUMAN	-	9	900	0.00394558	0.173487	-5.5312	-1.56111
Q9H330	ENSG00000106771	ENST00000374586	TMEM245	ENSP00000363714	TM245_HUMAN	-	9	879	0.075936	0.0247894	-2.49889	-3.67224
O95163	ENSG00000070061	ENST00000374647	ELP1	ENSP00000363779	ELP1_HUMAN	-	9	1332	0.000100138	0.0150492	-9.20886	-4.18127
Q9Y614	ENSG00000148156	ENST00000374667	ACTL7B	ENSP00000363799	ACL7B_HUMAN	-	9	415	0.077145		-2.48178
Q9NVV0	ENSG00000095209	ENST00000374692	TMEM38B	ENSP00000363824	TM38B_HUMAN	+	9	291	0.0234478	0.0424802	-3.72925	-3.11531
Q8WWI5	ENSG00000070214	ENST00000374720	SLC44A1	ENSP00000363852	CTL1_HUMAN	+	9	657	0.0730537	0.121418	-2.5407	-1.97907
O95477	ENSG00000165029	ENST00000374736	ABCA1	ENSP00000363868	ABCA1_HUMAN	-	9	2261	0.109237	0.0522259	-2.09856	-2.89854
Q9BS92	ENSG00000165028	ENST00000374762	NIPSNAP3B	ENSP00000363894	NPS3B_HUMAN	+	9	247	0.000100124	0.0134727	-9.209	-4.29353
Q9UFN0	ENSG00000136783	ENST00000374767	NIPSNAP3A	ENSP00000363899	NPS3A_HUMAN	+	9	247	0.00194746	0.00295998	-6.23928	-5.81961
Q8NGS8	ENSG00000277556	ENST00000374779	OR13C5	ENSP00000363911	O13C5_HUMAN	-	9	318	0.000100124		-9.209
O95347	ENSG00000136824	ENST00000374793	SMC2	ENSP00000363925	SMC2_HUMAN	+	9	1197	0.0504777	0.192534	-2.93443	-1.43363
Q14093	ENSG00000155833	ENST00000374798	CYLC2	ENSP00000420256	CYLC2_HUMAN	+	9	348	0.00104359	0.0191248	-6.86404	-3.93746
Q96LZ3	ENSG00000188386	ENST00000374806	PPP3R2	ENSP00000363939	CANB2_HUMAN	-	9	170	0.00608193		-5.09633
Q9BRR3	ENSG00000165152	ENST00000374848	PGAP4	ENSP00000363981	PGAP4_HUMAN	-	9	403	0.117678		-2.01461
Q8N5N7	ENSG00000136897	ENST00000374865	MRPL50	ENSP00000363999	RM50_HUMAN	-	9	158	0.00113904	0.00946735	-6.77643	-4.65039
Q8TBJ4	ENSG00000148123	ENST00000374874	PLPPR1	ENSP00000364008	PLPR1_HUMAN	+	9	325	0.0942499	0.230579	-2.26281	-1.20504
Q8IYR6	ENSG00000241697	ENST00000374879	TMEFF1	ENSP00000364013	TEFF1_HUMAN	+	9	380	0.0583794	0.0846864	-2.78064	-2.38031
Q9NXF1	ENSG00000136891	ENST00000374902	TEX10	ENSP00000364037	TEX10_HUMAN	-	9	929	0.286859	0.213376	-0.910687	-1.30469
P36897	ENSG00000106799	ENST00000374994	TGFBR1	ENSP00000364133	TGFR1_HUMAN	+	9	503	0.234453	0.0657997	-1.18333	-2.65308
P39059	ENSG00000204291	ENST00000375001	COL15A1	ENSP00000364140	COFA1_HUMAN	+	9	1388	0.000163481	0.0122184	-8.71865	-4.39252
Q8IXK2	ENSG00000119514	ENST00000375011	GALNT12	ENSP00000364150	GLT12_HUMAN	+	9	581	0.00346944	0.00824373	-5.66029	-4.79002
Q92828	ENSG00000106789	ENST00000375077	CORO2A	ENSP00000364218	COR2A_HUMAN	-	9	525	0.04193	0.0260038	-3.12892	-3.62316
Q9BU70	ENSG00000136932	ENST00000375119	TRMO	ENSP00000364260	TRMO_HUMAN	-	9	441	0.000885616	0.00245058	-7.02834	-6.00898
O00358	ENSG00000178919	ENST00000375123	FOXE1	ENSP00000364265	FOXE1_HUMAN	+	9	373	0.0915906		-2.29437
P23025	ENSG00000136936	ENST00000375128	XPA	ENSP00000364270	XPA_HUMAN	-	9	273	0.0494088	0.0298041	-2.95696	-3.48285
Q09161	ENSG00000136937	ENST00000375147	NCBP1	ENSP00000364289	NCBP1_HUMAN	+	9	790	0.327052	0.248596	-0.72155	-1.10611
Q7RTV5	ENSG00000158122	ENST00000375234	PRXL2C	ENSP00000364382	PXL2C_HUMAN	-	9	226	0.00268417	0.0165168	-5.9177	-4.08672
O60729	ENSG00000081377	ENST00000375241	CDC14B	ENSP00000364389	CC14B_HUMAN	-	9	498	0.0971051	0.0925883	-2.22981	-2.28243
Q5JVS0	ENSG00000130956	ENST00000375249	HABP4	ENSP00000364398	HABP4_HUMAN	+	9	413	0.111447	0.0329192	-2.07604	-3.38023
Q7RTV3	ENSG00000165244	ENST00000375256	ZNF367	ENSP00000364405	ZN367_HUMAN	-	9	350	0.398178	0.0981197	-0.413061	-2.21829
P37058	ENSG00000130948	ENST00000375263	HSD17B3	ENSP00000364412	DHB3_HUMAN	-	9	310	0.00687812	0.00516509	-4.97251	-5.26065
Q8N6M6	ENSG00000148120	ENST00000375315	AOPEP	ENSP00000364464	AMPO_HUMAN	+	9	819	0.0804536	0.00963218	-2.4362	-4.63297
P09467	ENSG00000165140	ENST00000375326	FBP1	ENSP00000364475	F16P1_HUMAN	-	9	338	0.0139568	0.0731605	-4.25773	-2.53912
O00757	ENSG00000130957	ENST00000375337	FBP2	ENSP00000364486	F16P2_HUMAN	-	9	339	0.000783896	0.0133761	-7.15045	-4.30082
Q5SR56	ENSG00000148110	ENST00000375344	MFSD14B	ENSP00000364493	MF14B_HUMAN	+	9	506	0.146803	0.143295	-1.7599	-1.78819
Q5T036	ENSG00000188938	ENST00000375412	FAM120AOS	ENSP00000364561	F120S_HUMAN	-	9	256	0.000281781	0.047763	-8.1741	-2.99256
Q92982	ENSG00000131669	ENST00000375446	NINJ1	ENSP00000364595	NINJ1_HUMAN	-	9	152	0.000119245	0.0706329	-9.03421	-2.57701
Q96L08	ENSG00000157303	ENST00000375472	SUSD3	ENSP00000364621	SUSD3_HUMAN	+	9	255	0.0003774	0.00528558	-7.88183	-5.23747
Q5JSP0	ENSG00000127084	ENST00000375482	FGD3	ENSP00000364631	FGD3_HUMAN	+	9	725	0.125542	0.0366778	-1.94096	-3.26822
Q5JVG2	ENSG00000127081	ENST00000375495	ZNF484	ENSP00000364645	ZN484_HUMAN	-	9	852	0.183339	0.0099082	-1.49389	-4.60443
Q99983	ENSG00000127083	ENST00000375550	OMD	ENSP00000364700	OMD_HUMAN	-	9	421	0.045628	0.0208508	-3.04053	-3.84929
P20774	ENSG00000106809	ENST00000375561	OGN	ENSP00000364711	MIME_HUMAN	-	9	298	0.0326284	0.101607	-3.3894	-2.17949
Q6IPU0	ENSG00000188312	ENST00000375587	CENPP	ENSP00000364737	CENPP_HUMAN	+	9	288	0.0227521	0.0177853	-3.76008	-4.01144
Q01974	ENSG00000169071	ENST00000375708	ROR2	ENSP00000364860	ROR2_HUMAN	-	9	943	0.0311273	0.112847	-3.43805	-2.06199
Q13825	ENSG00000148090	ENST00000375731	AUH	ENSP00000364883	AUHM_HUMAN	-	9	339	0.0399978	0.0303301	-3.17811	-3.46482
P43405	ENSG00000165025	ENST00000375754	SYK	ENSP00000364907	KSYK_HUMAN	+	9	635	0.303882	0.145699	-0.828878	-1.76874
Q96HU8	ENSG00000165023	ENST00000375765	DIRAS2	ENSP00000364919	DIRA2_HUMAN	-	9	199	0.320681		-0.750644
Q96T21	ENSG00000187742	ENST00000375807	SECISBP2	ENSP00000364965	SEBP2_HUMAN	+	9	854	0.0907971	0.0300265	-2.30394	-3.47519
Q92529	ENSG00000148082	ENST00000375835	SHC3	ENSP00000364995	SHC3_HUMAN	-	9	594	0.0547804	0.0787197	-2.84809	-2.45987
Q9Y657	ENSG00000106723	ENST00000375859	SPIN1	ENSP00000365019	SPIN1_HUMAN	+	9	262	0.5	0.194415	0	-1.42157
Q5VYS8	ENSG00000083223	ENST00000375963	TUT7	ENSP00000365130	TUT7_HUMAN	-	9	1495	0.311302	0.25505	-0.79404	-1.07186
Q9BUE6	ENSG00000135070	ENST00000375991	ISCA1	ENSP00000365159	ISCA1_HUMAN	-	9	129	0.105896	0.0558217	-2.13336	-2.82815
Q9HAS3	ENSG00000197506	ENST00000376238	SLC28A3	ENSP00000365413	S28A3_HUMAN	-	9	691	0.010998	0.015305	-4.49899	-4.16415
Q5T6V5	ENSG00000165118	ENST00000376344	C9orf64	ENSP00000365522	QSPP_HUMAN	-	9	341	0.0204165	0.0140683	-3.87078	-4.24966
Q5VSY0	ENSG00000165113	ENST00000376371	GKAP1	ENSP00000365550	GKAP1_HUMAN	-	9	366	0.131578	0.109344	-1.88707	-2.09746
Q9UMX0	ENSG00000135018	ENST00000376395	UBQLN1	ENSP00000365576	UBQL1_HUMAN	-	9	589	0.175761	0.154292	-1.54534	-1.70133
Q5T6J7	ENSG00000148057	ENST00000376419	IDNK	ENSP00000365601	GNTK_HUMAN	+	9	187	0.000105931	0.178635	-9.15262	-1.52562
Q8IZ41	ENSG00000165105	ENST00000376447	RASEF	ENSP00000365630	RASEF_HUMAN	-	9	740	0.0114385	0.0576031	-4.45926	-2.79485
Q04724	ENSG00000196781	ENST00000376499	TLE1	ENSP00000365682	TLE1_HUMAN	-	9	770	0.338229	0.165277	-0.671196	-1.61948
Q04727	ENSG00000106829	ENST00000376552	TLE4	ENSP00000365735	TLE4_HUMAN	+	9	773	0.5	0.303066	0	-0.832742
Q9Y617	ENSG00000135069	ENST00000376588	PSAT1	ENSP00000365773	SERC_HUMAN	+	9	370	0.0658301	0.0167517	-2.65258	-4.07236
Q5VYV0	ENSG00000204612	ENST00000376708	FOXB2	ENSP00000365898	FOXB2_HUMAN	+	9	432	0.0385394		-3.21677
Q8WUY3	ENSG00000106772	ENST00000376718	PRUNE2	ENSP00000365908	PRUN2_HUMAN	-	9	3088	0.000100124	0.00322285	-9.209	-5.73426
Q02742	ENSG00000187210	ENST00000376730	GCNT1	ENSP00000365920	GCNT1_HUMAN	+	9	428	0.0084644		-4.76339
Q969G6	ENSG00000135002	ENST00000376736	RFK	ENSP00000365926	RIFK_HUMAN	-	9	155	0.049617	0.0299573	-2.95253	-3.47757
Q8N4J0	ENSG00000156017	ENST00000376834	CARNMT1	ENSP00000366030	CARME_HUMAN	-	9	409	0.191592	0.130627	-1.4397	-1.89542
Q8IXQ3	ENSG00000135045	ENST00000376854	C9orf40	ENSP00000366050	CI040_HUMAN	-	9	194	0.0875744	0.11455	-2.34362	-2.04508
O76080	ENSG00000107372	ENST00000376962	ZFAND5	ENSP00000366161	ZFAN5_HUMAN	-	9	213	0.311626	0.18536	-0.792528	-1.48045
Q9UHN6	ENSG00000135048	ENST00000377044	CEMIP2	ENSP00000366243	CEIP2_HUMAN	-	9	1383	0.0168275	0.0362847	-4.06777	-3.2794
Q13886	ENSG00000119138	ENST00000377126	KLF9	ENSP00000366330	KLF9_HUMAN	-	9	244	0.196657	0.162667	-1.40732	-1.63852
Q7Z304	ENSG00000165072	ENST00000377182	MAMDC2	ENSP00000366387	MAMC2_HUMAN	+	9	686	0.00582558	0.00924829	-5.13965	-4.67403
Q5VTT2	ENSG00000204711	ENST00000377197	C9orf135	ENSP00000366402	CFA95_HUMAN	+	9	229	0.0116756	0.012613	-4.43851	-4.36033
Q9UDY2	ENSG00000119139	ENST00000377245	TJP2	ENSP00000366453	ZO2_HUMAN	+	9	1190	0.0509812	0.0125007	-2.92397	-4.36939
P22612	ENSG00000165059	ENST00000377276	PRKACG	ENSP00000366488	KAPCG_HUMAN	-	9	351	0.0199214		-3.89584
Q8N6L7	ENSG00000181778	ENST00000377311	TMEM252	ENSP00000366528	TM252_HUMAN	-	9	170	0.0191051	0.00478588	-3.93851	-5.33729
Q4V339	ENSG00000215126	ENST00000377391	CBWD6	ENSP00000366608	CBWD6_HUMAN	-	9	395	0.00222011	0.0489932	-6.10798	-2.96584
Q5VV16	ENSG00000204779	ENST00000377420	FOXD4L5	ENSP00000366637	FX4L5_HUMAN	-	9	416	0.028523		-3.52811
Q96NU0	ENSG00000154529	ENST00000377561	CNTNAP3B	ENSP00000478671	CNT3B_HUMAN	-	9	1288	0.000100124	0.00798793	-9.209	-4.8218
Q5TZJ5	ENSG00000204849	ENST00000377647	SPATA31A1	ENSP00000366875	S31A1_HUMAN	+	9	1347	0.00110333	0.0840663	-6.80832	-2.38834
Q8WX77	ENSG00000137142	ENST00000377694	IGFBPL1	ENSP00000366923	IBPL1_HUMAN	-	9	278	0.0117412	0.0569052	-4.43284	-2.80778
P30837	ENSG00000137124	ENST00000377698	ALDH1B1	ENSP00000366927	AL1B1_HUMAN	+	9	517	0.00111274		-6.79982
Q15464	ENSG00000107338	ENST00000377707	SHB	ENSP00000366936	SHB_HUMAN	-	9	509	0.0515422	0.0460708	-2.91244	-3.03041
Q5QP82	ENSG00000122741	ENST00000377724	DCAF10	ENSP00000366953	DCA10_HUMAN	+	9	559	0.266551	0.0877688	-1.01219	-2.34119
Q5SYB0	ENSG00000070601	ENST00000377765	FRMPD1	ENSP00000366995	FRPD1_HUMAN	+	9	1578	0.0134825	0.0121925	-4.29279	-4.39467
Q9GZS1	ENSG00000137054	ENST00000377798	POLR1E	ENSP00000367029	RPA49_HUMAN	+	9	419	0.0503754	0.0121893	-2.93656	-4.39494
Q9H4G4	ENSG00000122694	ENST00000377960	GLIPR2	ENSP00000367196	GAPR1_HUMAN	+	9	154	0.0180302	0.0034888	-3.99751	-5.6547
O95980	ENSG00000122707	ENST00000377966	RECK	ENSP00000367202	RECK_HUMAN	+	9	971	0.0394825	0.0219266	-3.19161	-3.79788
Q8NGT2	ENSG00000168828	ENST00000377981	OR13J1	ENSP00000367219	O13J1_HUMAN	-	9	312	0.00214313		-6.14334
Q92546	ENSG00000107185	ENST00000378078	RGP1	ENSP00000367318	RGP1_HUMAN	+	9	391	0.0767696	0.0256274	-2.48707	-3.63813
Q9HCG7	ENSG00000070610	ENST00000378103	GBA2	ENSP00000367343	GBA2_HUMAN	-	9	927	0.114261	0.0246598	-2.04793	-3.67761
Q16790	ENSG00000107159	ENST00000378357	CA9	ENSP00000367608	CAH9_HUMAN	+	9	459	0.000386369	0.0187537	-7.85833	-3.95743
Q8N4T4	ENSG00000137135	ENST00000378387	ARHGEF39	ENSP00000367638	ARG39_HUMAN	-	9	335	0.000657938	0.00390926	-7.32574	-5.54049
Q8TEQ8	ENSG00000165282	ENST00000378617	PIGO	ENSP00000367880	PIGO_HUMAN	-	9	1089	0.0361124	0.0347387	-3.28434	-3.32454
O15287	ENSG00000221829	ENST00000378643	FANCG	ENSP00000367910	FANCG_HUMAN	-	9	622	0.162235	0.0104004	-1.64169	-4.55545
Q6ZU69	ENSG00000205108	ENST00000378788	FAM205A	ENSP00000417711	F205A_HUMAN	-	9	1335	0.000100124	0.110501	-9.209	-2.08564
P07902	ENSG00000213930	ENST00000378842	GALT	ENSP00000368119	GALT_HUMAN	+	9	379	0.0201358	0.0172961	-3.88492	-4.03983
Q8N5L8	ENSG00000164967	ENST00000378959	RPP25L	ENSP00000368242	RP25L_HUMAN	-	9	163	0.0755915		-2.50381
P26992	ENSG00000122756	ENST00000378980	CNTFR	ENSP00000368265	CNTFR_HUMAN	-	9	372	0.151465	0.0723894	-1.72315	-2.55055
P50583	ENSG00000164978	ENST00000379158	NUDT2	ENSP00000368455	AP4A_HUMAN	+	9	147	0.0503307	0.0329576	-2.9375	-3.37902
Q5T6F2	ENSG00000137073	ENST00000379238	UBAP2	ENSP00000368540	UBAP2_HUMAN	-	9	1119	0.00664909	0.0494924	-5.0066	-2.95518
Q12986	ENSG00000086102	ENST00000379540	NFX1	ENSP00000368856	NFX1_HUMAN	+	9	1120	0.135536	0.0417623	-1.85287	-3.1331
O60575	ENSG00000122711	ENST00000379721	SPINK4	ENSP00000369045	ISK4_HUMAN	+	9	86	0.000944159	0.0355297	-6.96427	-3.30121
P15291	ENSG00000086062	ENST00000379731	B4GALT1	ENSP00000369055	B4GT1_HUMAN	-	9	398	0.13911	0.120967	-1.8227	-1.98331
O95139	ENSG00000165264	ENST00000379847	NDUFB6	ENSP00000369176	NDUB6_HUMAN	-	9	128	0.024228	0.00428544	-3.69572	-5.44824
O95786	ENSG00000107201	ENST00000379883	DDX58	ENSP00000369213	DDX58_HUMAN	-	9	925	0.00522623	0.0122486	-5.24883	-4.39002
Q96LT7	ENSG00000147894	ENST00000380003	C9orf72	ENSP00000369339	CI072_HUMAN	-	9	481	0.112241	0.0648247	-2.06805	-2.66905
Q9NQ60	ENSG00000120160	ENST00000380032	EQTN	ENSP00000369371	EQTN_HUMAN	-	9	294	0.0103528	0.00787512	-4.56009	-4.83614
Q02763	ENSG00000120156	ENST00000380036	TEK	ENSP00000369375	TIE2_HUMAN	+	9	1124	0.12196	0.124909	-1.97399	-1.94674
Q9H756	ENSG00000184434	ENST00000380055	LRRC19	ENSP00000369395	LRC19_HUMAN	-	9	370	0.00880265	0.0196156	-4.72386	-3.91162
Q96LB3	ENSG00000096872	ENST00000380062	IFT74	ENSP00000369402	IFT74_HUMAN	+	9	600	0.0006911	0.00625208	-7.27653	-5.06857
P32881	ENSG00000120242	ENST00000380205	IFNA8	ENSP00000369553	IFNA8_HUMAN	+	9	189	0.0323163		-3.39933
P01563	ENSG00000188379	ENST00000380206	IFNA2	ENSP00000369554	IFNA2_HUMAN	-	9	188	0.0588533		-2.77205
P05015	ENSG00000147885	ENST00000380216	IFNA16	ENSP00000369564	IFN16_HUMAN	-	9	189	0.000485548		-7.62975
P01570	ENSG00000228083	ENST00000380222	IFNA14	ENSP00000369571	IFN14_HUMAN	-	9	189	0.00420973		-5.46614
P01568	ENSG00000137080	ENST00000380225	IFNA21	ENSP00000369574	IFN21_HUMAN	-	9	189	0.0157297		-4.13635
P05000	ENSG00000177047	ENST00000380229	IFNW1	ENSP00000369578	IFNW1_HUMAN	-	9	195	0.00879302		-4.72497
P01574	ENSG00000171855	ENST00000380232	IFNB1	ENSP00000369581	IFNB_HUMAN	-	9	187	0.00446115		-5.40788
P42568	ENSG00000171843	ENST00000380338	MLLT3	ENSP00000369695	AF9_HUMAN	-	9	568	0.227352	0.273657	-1.22332	-0.976149
P62753	ENSG00000137154	ENST00000380394	RPS6	ENSP00000369757	RS6_HUMAN	-	9	249	0.245473	0.200163	-1.12291	-1.38527
Q7Z4H7	ENSG00000147874	ENST00000380502	HAUS6	ENSP00000369871	HAUS6_HUMAN	-	9	955	0.000374797	0.0213281	-7.88875	-3.82617
Q7L523	ENSG00000155876	ENST00000380527	RRAGA	ENSP00000369899	RRAGA_HUMAN	+	9	313	0.5		0
Q8IYX7	ENSG00000155875	ENST00000380534	SAXO1	ENSP00000369907	SAXO1_HUMAN	-	9	474	0.000156873	0.00800779	-8.75992	-4.8193
Q8N6G6	ENSG00000178031	ENST00000380548	ADAMTSL1	ENSP00000369921	ATL1_HUMAN	+	9	1762	0.00373484	0.0510556	-5.58631	-2.92244
Q99962	ENSG00000107295	ENST00000380607	SH3GL2	ENSP00000369981	SH3G2_HUMAN	+	9	352	0.147266	0.0584972	-1.75621	-2.7785
Q6ZN30	ENSG00000173068	ENST00000380672	BNC2	ENSP00000370047	BNC2_HUMAN	-	9	1099	0.117912	0.227289	-2.01236	-1.22369
Q6TFL3	ENSG00000164989	ENST00000380701	CCDC171	ENSP00000370077	CC171_HUMAN	+	9	1326	0.000893579	0.012428	-7.01938	-4.3753
O75475	ENSG00000164985	ENST00000380733	PSIP1	ENSP00000370109	PSIP1_HUMAN	-	9	530	0.144195	0.273337	-1.78088	-0.977759
Q5H8C1	ENSG00000164946	ENST00000380880	FREM1	ENSP00000370262	FREM1_HUMAN	-	9	2179	0.000100124	0.0177874	-9.209	-4.01132
O95813	ENSG00000147869	ENST00000380911	CER1	ENSP00000370297	CER1_HUMAN	-	9	267	0.00025934	0.0052553	-8.25711	-5.24325
Q8IVQ6	ENSG00000175893	ENST00000380916	ZDHHC21	ENSP00000370303	ZDH21_HUMAN	-	9	265	0.130874	0.0715156	-1.89325	-2.56364
P23468	ENSG00000153707	ENST00000381196	PTPRD	ENSP00000370593	PTPRD_HUMAN	-	9	1912	0.0598246	0.0649349	-2.75465	-2.66723
Q9H3R0	ENSG00000107077	ENST00000381309	KDM4C	ENSP00000370710	KDM4C_HUMAN	+	9	1056	0.0131279	0.0559228	-4.3198	-2.82624
Q16655	ENSG00000120215	ENST00000381477	MLANA	ENSP00000370886	MAR1_HUMAN	+	9	118	0.0398469	0.00840399	-3.18205	-4.77061
Q9NZQ7	ENSG00000120217	ENST00000381577	CD274	ENSP00000370989	PD1L1_HUMAN	+	9	290	0.180357	0.199206	-1.51393	-1.39127
P04090	ENSG00000107014	ENST00000381627	RLN2	ENSP00000371040	REL2_HUMAN	-	9	185	0.0104974	0.00627492	-4.54607	-5.0649
Q9Y581	ENSG00000120210	ENST00000381641	INSL6	ENSP00000371054	INSL6_HUMAN	-	9	213	0.0167764	0.00665576	-4.07086	-5.00559
O60674	ENSG00000096968	ENST00000381652	JAK2	ENSP00000371067	JAK2_HUMAN	+	9	1132	0.168499	0.104586	-1.5963	-2.14728
Q9Y2P8	ENSG00000120158	ENST00000381750	RCL1	ENSP00000371169	RCL1_HUMAN	+	9	373	0.0163617	0.0561371	-4.09632	-2.82218
Q9UIJ7	ENSG00000147853	ENST00000381809	AK3	ENSP00000371230	KAD3_HUMAN	-	9	227	0.0353145	0.0142436	-3.30751	-4.2371
Q7L3B6	ENSG00000106993	ENST00000381854	CDC37L1	ENSP00000371278	CD37L_HUMAN	+	9	337	0.0757326	0.135905	-2.50179	-1.84973
Q8IY26	ENSG00000205808	ENST00000381883	PLPP6	ENSP00000371307	PLPP6_HUMAN	+	9	295	0.00118957		-6.73297
Q8TDN2	ENSG00000168263	ENST00000382082	KCNV2	ENSP00000371514	KCNV2_HUMAN	+	9	545	0.00814634	0.00253106	-4.80201	-5.97658
P98155	ENSG00000147852	ENST00000382100	VLDLR	ENSP00000371532	VLDLR_HUMAN	+	9	873	0.0567133	0.0413169	-2.81136	-3.14429
Q9Y5R6	ENSG00000137090	ENST00000382276	DMRT1	ENSP00000371711	DMRT1_HUMAN	+	9	373	0.00993135	0.140011	-4.60208	-1.8152
Q14678	ENSG00000107104	ENST00000382297	KANK1	ENSP00000371734	KANK1_HUMAN	+	9	1352	0.00261412	0.0113631	-5.94421	-4.46595
Q5RIA9	ENSG00000147996	ENST00000382405	CBWD5	ENSP00000371842	CBWD5_HUMAN	+	9	395	0.0296244	0.022227	-3.48909	-3.78397
Q12950	ENSG00000170122	ENST00000382500	FOXD4	ENSP00000371940	FOXD4_HUMAN	-	9	439	0.000100124		-9.209
Q8NBJ4	ENSG00000135052	ENST00000388712	GOLM1	ENSP00000373364	GOLM1_HUMAN	-	9	401	0.0102785	0.0385936	-4.56737	-3.21531
Q5T9C9	ENSG00000167103	ENST00000388747	PIP5KL1	ENSP00000373399	PI5L1_HUMAN	-	9	394	0.0524672	0.00207861	-2.89367	-6.17398
P17643	ENSG00000107165	ENST00000388918	TYRP1	ENSP00000373570	TYRP1_HUMAN	+	9	537	0.0294964	0.00941944	-3.49355	-4.65552
Q5VTR2	ENSG00000155827	ENST00000389120	RNF20	ENSP00000373772	BRE1A_HUMAN	+	9	975	0.32617	0.049739	-0.725557	-2.94995
Q5T5Y3	ENSG00000130559	ENST00000389532	CAMSAP1	ENSP00000374183	CAMP1_HUMAN	-	9	1602	0.283561	0.074754	-0.926868	-2.51586
P09172	ENSG00000123454	ENST00000393056	DBH	ENSP00000376776	DOPO_HUMAN	+	9	617	0.00103471	0.0509416	-6.87259	-2.92479
Q96CW9	ENSG00000196358	ENST00000393229	NTNG2	ENSP00000376921	NTNG2_HUMAN	+	9	530	0.325386	0.129417	-0.72913	-1.90612
Q96E09	ENSG00000187866	ENST00000394264	PABIR1	ENSP00000377807	PBIR1_HUMAN	+	9	287	0.141561		-1.80239
Q96H12	ENSG00000066697	ENST00000395067	MSANTD3	ENSP00000378506	MSD3_HUMAN	+	9	275	0.184846	0.0591776	-1.48385	-2.76621
Q92570	ENSG00000119508	ENST00000395097	NR4A3	ENSP00000378531	NR4A3_HUMAN	+	9	626	0.116737	0.195006	-2.0237	-1.41781
Q14929	ENSG00000175787	ENST00000395395	ZNF169	ENSP00000378792	ZN169_HUMAN	+	9	603	0.00191613	0.128482	-6.25553	-1.91445
Q15124	ENSG00000154330	ENST00000396396	PGM5	ENSP00000379678	PGM5_HUMAN	+	9	567	0.0495382	0.0321932	-2.9542	-3.40328
Q99932	ENSG00000137098	ENST00000396638	SPAG8	ENSP00000379878	SPAG8_HUMAN	-	9	485	0.0220777	0.0639064	-3.79086	-2.6843
Q2TAY7	ENSG00000122692	ENST00000397149	SMU1	ENSP00000380336	SMU1_HUMAN	-	9	513	0.5	0.290973	0	-0.890663
Q9Y263	ENSG00000137055	ENST00000397292	PLAA	ENSP00000380460	PLAP_HUMAN	-	9	795	0.111503	0.14337	-2.07548	-1.78758
Q12926	ENSG00000107105	ENST00000397312	ELAVL2	ENSP00000380479	ELAV2_HUMAN	-	9	359	0.248243	0.289505	-1.10801	-0.897787
Q9BQ51	ENSG00000197646	ENST00000397747	PDCD1LG2	ENSP00000380855	PD1L2_HUMAN	+	9	273	0.000313287	0.0103334	-8.06808	-4.56198
Q15397	ENSG00000080608	ENST00000397885	PUM3	ENSP00000380982	PUM3_HUMAN	-	9	648	0.00907987	0.0185702	-4.69257	-3.96745
Q6YN16	ENSG00000119471	ENST00000398805	HSDL2	ENSP00000381785	HSDL2_HUMAN	+	9	418	0.0186137	0.0444863	-3.96507	-3.06707
Q8IVF6	ENSG00000180071	ENST00000399703	ANKRD18A	ENSP00000382610	AN18A_HUMAN	-	9	992	0.000128664	0.0058651	-8.95818	-5.13285
A8MTA8	ENSG00000215187	ENST00000399742	FAM166B	ENSP00000382646	F166B_HUMAN	-	9	275	0.00451842	0.0386298	-5.39506	-3.21433
Q6UWT2	ENSG00000168913	ENST00000399775	ENHO	ENSP00000382675	ENHO_HUMAN	-	9	76	0.0962342		-2.23979
Q5HYC2	ENSG00000183354	ENST00000399933	KIAA2026	ENSP00000382815	K2026_HUMAN	-	9	2103	0.0730951	0.00187507	-2.54009	-6.27723
Q5JTZ5	ENSG00000188959	ENST00000400613	C9orf152	ENSP00000383456	CI152_HUMAN	-	9	239	0.0362408	0.00205822	-3.28065	-6.18385
Q5T7B8	ENSG00000186638	ENST00000402558	KIF24	ENSP00000384433	KIF24_HUMAN	-	9	1368	0.000132574	0.00994627	-8.92824	-4.60056
Q14914	ENSG00000106853	ENST00000407693	PTGR1	ENSP00000385763	PTGR1_HUMAN	-	9	329	0.000111717	0.00586763	-9.09943	-5.13242
P53355	ENSG00000196730	ENST00000408954	DAPK1	ENSP00000386135	DAPK1_HUMAN	+	9	1430	0.0607541	0.0424732	-2.73824	-3.11548
Q6ZST4	ENSG00000214402	ENST00000408973	LCNL1	ENSP00000386162	LCNL1_HUMAN	+	9	164	0.0020058	0.00358165	-6.2097	-5.62834
Q4KMQ1	ENSG00000176058	ENST00000409012	TPRN	ENSP00000387100	TPRN_HUMAN	-	9	711	0.00780032	0.0148856	-4.84576	-4.19237
P13716	ENSG00000148218	ENST00000409155	ALAD	ENSP00000386284	HEM2_HUMAN	-	9	330	0.0482573	0.0731448	-2.98175	-2.53936
Q86UD0	ENSG00000186193	ENST00000409687	SAPCD2	ENSP00000386348	SAPC2_HUMAN	-	9	394	0.00575082	0.0147752	-5.15265	-4.19992
Q3KQV9	ENSG00000197355	ENST00000409858	UAP1L1	ENSP00000386935	UAP1L_HUMAN	+	9	507	0.00544121	0.00895196	-5.2083	-4.70689
A6NLX4	ENSG00000185863	ENST00000413619	TMEM210	ENSP00000456333	TM210_HUMAN	-	9	147	0.00810643	0.0545658	-4.80696	-2.85224
P01571	ENSG00000234829	ENST00000413767	IFNA17	ENSP00000411940	IFN17_HUMAN	-	9	189	0.00101818		-6.88872
Q4ADV7	ENSG00000107036	ENST00000414202	RIC1	ENSP00000416696	RIC1_HUMAN	+	9	1423	0.230099	0.102139	-1.20775	-2.17368
Q96H35	ENSG00000119446	ENST00000417201	RBM18	ENSP00000409315	RBM18_HUMAN	-	9	190	0.063722	0.0578642	-2.68738	-2.79005
H0YL14	ENSG00000238227	ENST00000418388	TMEM250	ENSP00000453019	TM250_HUMAN	-	9	139	0.0616062		-2.72341
Q6ZUB0	ENSG00000189357	ENST00000419782	SPATA31D4	ENSP00000488251	S31D4_HUMAN	+	9	917	0.0569051	0.00844247	-2.80778	-4.766
Q92854	ENSG00000187764	ENST00000422704	SEMA4D	ENSP00000388768	SEM4D_HUMAN	-	9	862	0.0737151	0.131336	-2.53097	-1.8892
A6H8Z2	ENSG00000204930	ENST00000423537	FAM221B	ENSP00000415299	F221B_HUMAN	-	9	402	0.00487849	0.0100785	-5.31803	-4.58722
A0A1B0GU33	ENSG00000230054	ENST00000423632	TEX53	ENSP00000489944	TEX53_HUMAN	-	9	70	0.0526808	0.00785675	-2.88939	-4.83849
Q8WV48	ENSG00000159884	ENST00000426546	CCDC107	ENSP00000414964	CC107_HUMAN	+	9	283	0.000466323	0.0533626	-7.67016	-2.87581
Q5BN46	ENSG00000160345	ENST00000429260	C9orf116	ENSP00000395281	PIRC1_HUMAN	-	9	136	0.087735	0.0325698	-2.34161	-3.39126
P19652	ENSG00000228278	ENST00000431067	ORM2	ENSP00000394936	A1AG2_HUMAN	+	9	201	0.00829103	0.0294745	-4.78425	-3.49431
Q9UK96	ENSG00000147912	ENST00000432825	FBXO10	ENSP00000403802	FBX10_HUMAN	-	9	956	0.135547	0.0360268	-1.85278	-3.2868
Q8NF50	ENSG00000107099	ENST00000432829	DOCK8	ENSP00000394888	DOCK8_HUMAN	+	9	2099	0.0167059	0.0518674	-4.07515	-2.9058
Q1L6U9	ENSG00000215183	ENST00000436428	MSMP	ENSP00000419194	MSMP_HUMAN	-	9	139	0.0380779	0.062239	-3.2293	-2.71251
A0A1B0GUV7	ENSG00000230601	ENST00000436752	TEX48	ENSP00000490263	TEX48_HUMAN	-	9	120	0.000100124	0.0394139	-9.209	-3.19343
Q5VU36	ENSG00000276581	ENST00000437823	SPATA31A5	ENSP00000485628	S31A5_HUMAN	+	9	1347	0.0487031	0.0546762	-2.97208	-2.8501
Q9UL12	ENSG00000123453	ENST00000439388	SARDH	ENSP00000403084	SARDH_HUMAN	-	9	918	0.0333386	0.0046142	-3.36713	-5.37399
Q14626	ENSG00000137070	ENST00000441545	IL11RA	ENSP00000394391	I11RA_HUMAN	+	9	422	0.034694	0.00897762	-3.32588	-4.704
Q76FK4	ENSG00000198000	ENST00000442668	NOL8	ENSP00000401177	NOL8_HUMAN	-	9	1167	0.0191552	0.0126547	-3.93584	-4.357
P41252	ENSG00000196305	ENST00000443024	IARS1	ENSP00000406448	SYIC_HUMAN	-	9	1262	0.1098	0.0186951	-2.09279	-3.96062
P0DH78	ENSG00000233198	ENST00000445101	RNF224	ENSP00000406665	RN224_HUMAN	+	9	156	0.000402522	0.0070841	-7.81736	-4.94279
P0C874	ENSG00000186788	ENST00000445385	SPATA31D3	ENSP00000488117	S31D3_HUMAN	+	9	917	0.0206949	0.00809097	-3.85696	-4.80888
Q9H9A7	ENSG00000178966	ENST00000445877	RMI1	ENSP00000402433	RMI1_HUMAN	+	9	625
Q96RU3	ENSG00000187239	ENST00000446176	FNBP1	ENSP00000413625	FNBP1_HUMAN	-	9	617	0.0189847	0.0943952	-3.94496	-2.26111
Q86WN2	ENSG00000184995	ENST00000448696	IFNE	ENSP00000418018	IFNE_HUMAN	-	9	208	0.00261133		-5.94528
Q13049	ENSG00000119401	ENST00000450136	TRIM32	ENSP00000408292	TRI32_HUMAN	+	9	653	0.08495		-2.37692
Q9H9B1	ENSG00000181090	ENST00000460843	EHMT1	ENSP00000417980	EHMT1_HUMAN	+	9	1298	0.27134	0.31042	-0.987834	-0.798155
Q9BYX2	ENSG00000095383	ENST00000465784	TBC1D2	ENSP00000481721	TBD2A_HUMAN	-	9	928	0.000799393	0.018337	-7.13086	-3.98033
Q9H553	ENSG00000119523	ENST00000476832	ALG2	ENSP00000417764	ALG2_HUMAN	-	9	416	0.00272457	0.00929695	-5.90271	-4.66873
P09466	ENSG00000122133	ENST00000479141	PAEP	ENSP00000417898	PAEP_HUMAN	+	9	180	0.012359	0.008401	-4.38094	-4.77097
Q6ZMW2	ENSG00000196597	ENST00000481138	ZNF782	ENSP00000419397	ZN782_HUMAN	-	9	699	0.0793271	0.00436375	-2.45153	-5.43005
Q9BXM9	ENSG00000106701	ENST00000481272	FSD1L	ENSP00000417492	FSD1L_HUMAN	+	9	530	0.0184732	0.0732766	-3.97279	-2.53741
P19793	ENSG00000186350	ENST00000481739	RXRA	ENSP00000419692	RXRA_HUMAN	+	9	462	0.288026	0.186643	-0.904988	-1.47198
Q4G0N0	ENSG00000204136	ENST00000481799	GGTA1	ENSP00000502991	GGTA1_HUMAN	-	9	100	0.00150966	0.0525945	-6.49436	-2.89112
Q16595	ENSG00000165060	ENST00000484259	FXN	ENSP00000419243	FRDA_HUMAN	+	9	210	0.0415193	0.0708333	-3.13919	-2.57396
Q15406	ENSG00000148200	ENST00000487099	NR6A1	ENSP00000420267	NR6A1_HUMAN	-	9	480	0.251431	0.302406	-1.091	-0.835867
Q96D59	ENSG00000165188	ENST00000489339	RNF183	ENSP00000508293	RN183_HUMAN	-	9	192	0.000311814		-8.07279
O95833	ENSG00000169583	ENST00000494426	CLIC3	ENSP00000419378	CLIC3_HUMAN	-	9	236	0.0171543	0.00710673	-4.0482	-4.93958
Q5VWC8	ENSG00000188921	ENST00000495827	HACD4	ENSP00000419503	HACD4_HUMAN	-	9	232	0.00894265	0.00224791	-4.70794	-6.0955
Q8NGS9	ENSG00000276119	ENST00000542196	OR13C2	ENSP00000438815	O13C2_HUMAN	-	9	318	0.000100124		-9.209
Q86Y79	ENSG00000187024	ENST00000543175	PTRH1	ENSP00000439469	PTH_HUMAN	-	9	214	0.0237048	0.0156536	-3.71809	-4.14128
Q5VZ72	ENSG00000205442	ENST00000543880	IZUMO3	ENSP00000438895	IZUM3_HUMAN	-	9	239	0.00703392	0.0166687	-4.94995	-4.07741
Q9P0K9	ENSG00000260230	ENST00000561981	FRRS1L	ENSP00000477141	FRS1L_HUMAN	-	9	293	0.0666194	0.00865142	-2.63982	-4.74134
Q5TYW2	ENSG00000260691	ENST00000562196	ANKRD20A1	ENSP00000477695	A20A1_HUMAN	+	9	823	0.022908	0.00705959	-3.7531	-4.94628
A0A1B0GUI7	ENSG00000235106	ENST00000603928	BRD3OS	ENSP00000490916	BRDOS_HUMAN	+	9	84	0.129744		-1.90322
Q9UKT8	ENSG00000119402	ENST00000608872	FBXW2	ENSP00000476369	FBXW2_HUMAN	-	9	454	0.304483	0.234248	-0.826041	-1.18448
P01569	ENSG00000147873	ENST00000610521	IFNA5	ENSP00000484479	IFNA5_HUMAN	-	9	189	0.00781823		-4.84345
Q99679	ENSG00000188394	ENST00000616002	GPR21	ENSP00000482287	GPR21_HUMAN	+	9	349	0.106601		-2.12594
Q9BXL5	ENSG00000136929	ENST00000616898	HEMGN	ENSP00000480020	HEMGN_HUMAN	-	9	484	0.0518018	0.00440817	-2.90714	-5.41988
P48380	ENSG00000080298	ENST00000617270	RFX3	ENSP00000482598	RFX3_HUMAN	-	9	749	0.5	0.289889	0	-0.895922
Q5TYW1	ENSG00000274349	ENST00000621410	ZNF658	ENSP00000482447	ZN658_HUMAN	+	9	1059	0.00895661	0.00325367	-4.70637	-5.72471
Q3SYB3	ENSG00000273514	ENST00000622588	FOXD4L6	ENSP00000484875	FX4L6_HUMAN	-	9	417	0.219522		-1.26845
P83859	ENSG00000188710	ENST00000623824	QRFP	ENSP00000485512	OX26_HUMAN	-	9	136	0.00600321		-5.10944
Q99933	ENSG00000107262	ENST00000634734	BAG1	ENSP00000489189	BAG1_HUMAN	-	9	345	0.00324375	0.0139747	-5.72778	-4.25643
Q9Y223	ENSG00000159921	ENST00000642385	GNE	ENSP00000494141	GLCNE_HUMAN	-	9	722	0.109316	0.0212608	-2.09775	-3.8294
P00568	ENSG00000106992	ENST00000644144	AK1	ENSP00000494600	KAD1_HUMAN	-	9	194	0.02878	0.0295819	-3.51887	-3.49056
Q13126	ENSG00000099810	ENST00000644715	MTAP	ENSP00000494373	MTAP_HUMAN	+	9	283	0.00689659	0.0139086	-4.96981	-4.26124
P07951	ENSG00000198467	ENST00000645482	TPM2	ENSP00000496494	TPM2_HUMAN	-	9	284	0.5	0.0236532	0	-3.72032
P05062	ENSG00000136872	ENST00000647789	ALDOB	ENSP00000497767	ALDOB_HUMAN	-	9	364	0.0038725	0.0152349	-5.54997	-4.16882
A8MQ03	ENSG00000197191	ENST00000650725	CYSRT1	ENSP00000498316	CRTP1_HUMAN	+	9	144	0.000632611		-7.36502
Q86TH1	ENSG00000197859	ENST00000651351	ADAMTSL2	ENSP00000498961	ATL2_HUMAN	+	9	951	0.175026	0.0731139	-1.55042	-2.53981
Q8IW50	ENSG00000164970	ENST00000651358	FAM219A	ENSP00000499069	F219A_HUMAN	-	9	185	0.5	0.223132	0	-1.2475
P46531	ENSG00000148400	ENST00000651671	NOTCH1	ENSP00000498587	NOTC1_HUMAN	-	9	2555	0.228215	0.295296	-1.21842	-0.869802
Q8N130	ENSG00000198569	ENST00000673835	SLC34A3	ENSP00000501114	NPT2C_HUMAN	+	9	599	0.00158049	0.00254748	-6.44844	-5.9701
P0C2L3	ENSG00000196990	ENST00000673969	FAM163B	ENSP00000501259	F163B_HUMAN	-	9	166	0.0406409	0.00688733	-3.16149	-4.97116
O95760	ENSG00000137033	ENST00000682010	IL33	ENSP00000507310	IL33_HUMAN	+	9	270	0.0275342	0.00954323	-3.56441	-4.64233
Q8N4H0	ENSG00000106686	ENST00000682582	SPATA6L	ENSP00000506787	SPA6L_HUMAN	-	9	392	0.000793713	0.00992574	-7.138	-4.60265
Q5JSZ5	ENSG00000288701	ENST00000683519	PRRC2B	ENSP00000508048	PRC2B_HUMAN	+	9	2229	0.0378171	0.165477	-3.23644	-1.61803
Q86UR1	ENSG00000188747	ENST00000683555	NOXA1	ENSP00000507846	NOXA1_HUMAN	+	9	476	0.000968828	0.0493157	-6.93845	-2.95894
Q92633	ENSG00000198121	ENST00000683809	LPAR1	ENSP00000506912	LPAR1_HUMAN	-	9	364	0.241915	0.080982	-1.14221	-2.42908
Q9UHB4	ENSG00000188566	ENST00000684003	NDOR1	ENSP00000507194	NDOR1_HUMAN	+	9	597	0.00314192	0.0211124	-5.75977	-3.83656
Q7L4E1	ENSG00000148343	ENST00000684074	MIGA2	ENSP00000506871	MIGA2_HUMAN	+	9	593	0.128802	0.0460599	-1.91159	-3.03066
Q9UPV7	ENSG00000122733	ENST00000242315	PHF24	ENSP00000242315	PHF24_HUMAN	+	9	400	0.081806	0.0233453	-2.41806	-3.73374
Q8WX39	ENSG00000148386	ENST00000277526	LCN9	ENSP00000277526	LCN9_HUMAN	+	9	176	0.0313183	0.0142951	-3.43173	-4.23344
A2A2Z9	ENSG00000230453	ENST00000290943	ANKRD18B	ENSP00000290943	AN18B_HUMAN	+	9	1011	0.000100124	0.00506903	-9.209	-5.27952
Q9BZ76	ENSG00000106714	ENST00000297668	CNTNAP3	ENSP00000297668	CNTP3_HUMAN	-	9	1288	0.000100532	0.0364605	-9.20493	-3.27438
Q9Y3S1	ENSG00000165238	ENST00000297954	WNK2	ENSP00000297954	WNK2_HUMAN	+	9	2297	0.0977099	0.074967	-2.22293	-2.51278
Q5SXM2	ENSG00000165684	ENST00000298532	SNAPC4	ENSP00000298532	SNPC4_HUMAN	-	9	1469	0.0234085	0.0202395	-3.73097	-3.87967
O75953	ENSG00000137094	ENST00000312316	DNAJB5	ENSP00000312517	DNJB5_HUMAN	+	9	348	0.5	0.0877604	0	-2.34129
Q7Z7M1	ENSG00000180264	ENST00000334810	ADGRD2	ENSP00000335156	AGRD2_HUMAN	+	9	963	0.000100124	0.00428544	-9.209	-5.44824
Q5VW36	ENSG00000188352	ENST00000338382	FOCAD	ENSP00000344307	FOCAD_HUMAN	+	9	1801	0.000440577	0.0136137	-7.72698	-4.28297
Q9UI40	ENSG00000155886	ENST00000341998	SLC24A2	ENSP00000344801	NCKX2_HUMAN	-	9	661	0.147163	0.0664025	-1.75703	-2.64331
O94769	ENSG00000106823	ENST00000344604	ECM2	ENSP00000344758	ECM2_HUMAN	-	9	699	0.000319032	0.0148219	-8.0499	-4.19672
P49796	ENSG00000138835	ENST00000350696	RGS3	ENSP00000259406	RGS3_HUMAN	+	9	1198	0.150867	0.0231135	-1.72782	-3.74395
Q4UJ75	ENSG00000172014	ENST00000357336	ANKRD20A4P	ENSP00000349891	A20A4_HUMAN	+	9	823	0.0313504	0.0066453	-3.43068	-5.00718
Q9H8H2	ENSG00000125485	ENST00000372159	DDX31	ENSP00000361232	DDX31_HUMAN	-	9	851	0.0362749	0.00941235	-3.27968	-4.65628
Q5SZB4	ENSG00000179058	ENST00000372478	C9orf50	ENSP00000361556	CI050_HUMAN	-	9	431	0.000472195	0.0197419	-7.65765	-3.90507
Q8TEH3	ENSG00000119522	ENST00000373624	DENND1A	ENSP00000362727	DEN1A_HUMAN	-	9	1009	0.101567	0.134938	-2.17993	-1.85799
Q8NGR4	ENSG00000148215	ENST00000373680	OR5C1	ENSP00000362784	OR5C1_HUMAN	+	9	320	0.0373585		-3.24912
Q5T7W0	ENSG00000157657	ENST00000374126	ZNF618	ENSP00000363241	ZN618_HUMAN	+	9	954	0.284852	0.134298	-0.920519	-1.86348
Q9BXN1	ENSG00000106819	ENST00000375544	ASPN	ENSP00000364694	ASPN_HUMAN	-	9	380	0.0608802	0.00412906	-2.73603	-5.48557
Q5VZ03	ENSG00000130045	ENST00000375854	NXNL2	ENSP00000365014	NXNL2_HUMAN	+	9	156	0.031957	0.0776311	-3.41088	-2.47498
Q9BRT8	ENSG00000172785	ENST00000377400	CBWD1	ENSP00000366617	CBWD1_HUMAN	-	9	395	0.00273639	0.0208573	-5.89838	-3.84897
Q8WXT5	ENSG00000184659	ENST00000377413	FOXD4L4	ENSP00000366630	FX4L4_HUMAN	+	9	416	0.00123136		-6.6984
Q5SQ80	ENSG00000183148	ENST00000377601	ANKRD20A2P	ENSP00000366826	A20A2_HUMAN	+	9	823	0.0992931	0.0190654	-2.2051	-3.94063
A6NKF2	ENSG00000205143	ENST00000378909	ARID3C	ENSP00000368189	ARI3C_HUMAN	-	9	412	0.00188706	0.0103236	-6.27085	-4.56294
Q7L985	ENSG00000174482	ENST00000379992	LINGO2	ENSP00000369328	LIGO2_HUMAN	-	9	606	0.205066		-1.35493
P05013	ENSG00000120235	ENST00000380210	IFNA6	ENSP00000369558	IFNA6_HUMAN	-	9	189	0.00829481		-4.7838
Q92966	ENSG00000164975	ENST00000380821	SNAPC3	ENSP00000370200	SNPC3_HUMAN	+	9	411	0.00352467	0.0115584	-5.64444	-4.44872
Q9H0X6	ENSG00000212864	ENST00000392827	RNF208	ENSP00000376572	RN208_HUMAN	-	9	261	0.0964056		-2.23782
Q5VWQ8	ENSG00000136848	ENST00000408936	DAB2IP	ENSP00000386183	DAB2P_HUMAN	+	9	1189	0.19559	0.114533	-1.41409	-2.04525
P05014	ENSG00000236637	ENST00000421715	IFNA4	ENSP00000412897	IFNA4_HUMAN	-	9	189	0.000100124		-9.209
Q5VYP0	ENSG00000275969	ENST00000428649	SPATA31A3	ENSP00000485118	S31A3_HUMAN	-	9	1347	0.000421927	0.100246	-7.77026	-2.1945
C9J069	ENSG00000232434	ENST00000436881	AJM1	ENSP00000412388	AJM1_HUMAN	+	9	976	0.190335		-1.44784
A8K0Z3	ENSG00000181404	ENST00000442898	WASHC1	ENSP00000485627	WASH1_HUMAN	-	9	465	0.00032046	0.00371024	-8.04543	-5.59294
A8MXE2	ENSG00000214654	ENST00000464488	B3GALT9	ENSP00000491256	B3GT9_HUMAN	+	9	369	0.0147279	0.00753919	-4.20317	-4.88007
Q5VTQ0	ENSG00000155158	ENST00000512701	TTC39B	ENSP00000422496	TT39B_HUMAN	-	9	682	0.00161548	0.00718701	-6.42651	-4.92827
Q5VUR7	ENSG00000276203	ENST00000611388	ANKRD20A3P	ENSP00000482325	A20A3_HUMAN	-	9	823	0.0010106	0.00802186	-6.8962	-4.81753
Q8IWB4	ENSG00000276040	ENST00000619167	SPATA31A7	ENSP00000484807	S31A7_HUMAN	+	9	1347	0.0297653	0.0301485	-3.48419	-3.47101
Q8NGR6	ENSG00000280094	ENST00000623530	OR1B1	ENSP00000485577	OR1B1_HUMAN	-	9	318	0.000100124		-9.209
A0A1B0GWB2	ENSG00000283526	ENST00000636672	PRRT1B	ENSP00000490857	PRT1B_HUMAN	+	9	263	0.000802543	0.00410566	-7.12692	-5.49127
A0A1B0GTE1	ENSG00000283378	ENST00000636699	CNTNAP3C	ENSP00000489658	A0A1B0GTE1_HUMAN	+	9	492	0.351607	0.080861	-0.611982	-2.43071
A0A1B0GVZ2	ENSG00000283329	ENST00000637493	FAM240B	ENSP00000490097	F240B_HUMAN	-	9	78	0.0120506	0.0509778	-4.40652	-2.92404
Q8NGR8	ENSG00000171496	ENST00000641027	OR1L8	ENSP00000493411	OR1L8_HUMAN	-	9	309	0.000100124		-9.209
P09496	ENSG00000122705	ENST00000242285	CLTA	ENSP00000242285	CLCA_HUMAN	+	9	248	0.129448	0.0649633	-1.90585	-2.66676
Q15884	ENSG00000135063	ENST00000257515	FAM189A2	ENSP00000257515	F1892_HUMAN	+	9	450	0.0513948	0.0339963	-2.91546	-3.34691
Q6ZV29	ENSG00000130653	ENST00000277531	PNPLA7	ENSP00000277531	PLPL7_HUMAN	-	9	1317	0.0100042	0.0180468	-4.5947	-3.99658
Q5JUK2	ENSG00000165643	ENST00000298466	SOHLH1	ENSP00000298466	SOLH1_HUMAN	-	9	328	0.000391391	0.026651	-7.84541	-3.59791
O15027	ENSG00000148396	ENST00000313050	SEC16A	ENSP00000325827	SC16A_HUMAN	-	9	2357	0.0817117	0.114904	-2.41931	-2.0416
Q5VXU9	ENSG00000165181	ENST00000318737	SHOC1	ENSP00000322108	SHOC1_HUMAN	-	9	1444	0.000100124	0.0173788	-9.209	-4.03498
Q8NEA6	ENSG00000107249	ENST00000324333	GLIS3	ENSP00000325494	GLIS3_HUMAN	-	9	775	0.00434333	0.0985783	-5.43476	-2.21312
Q15257	ENSG00000119383	ENST00000337738	PTPA	ENSP00000337448	PTPA_HUMAN	+	9	358	0.219319	0.263922	-1.26964	-1.02568
Q5VYK3	ENSG00000136813	ENST00000338205	ECPAS	ENSP00000339889	ECM29_HUMAN	-	9	1845	0.197805	0.244802	-1.40007	-1.12653
Q6ZQR2	ENSG00000188523	ENST00000343036	CFAP77	ENSP00000343290	CFA77_HUMAN	+	9	320	0.00239822	0.00879889	-6.03063	-4.72429
Q96J77	ENSG00000170777	ENST00000344545	TPD52L3	ENSP00000341677	TPD55_HUMAN	+	9	140	0.000904745		-7.00695
P61978	ENSG00000165119	ENST00000351839	HNRNPK	ENSP00000317788	HNRPK_HUMAN	-	9	463	0.5	0.282826	0	-0.930485
Q9BZC7	ENSG00000107331	ENST00000371605	ABCA2	ENSP00000360666	ABCA2_HUMAN	-	9	2435	0.320233	0.0864408	-0.752702	-2.35789
Q76LX8	ENSG00000160323	ENST00000371929	ADAMTS13	ENSP00000360997	ATS13_HUMAN	+	9	1427	0.00345504	0.0404302	-5.66446	-3.16691
Q13905	ENSG00000107263	ENST00000372189	RAPGEF1	ENSP00000361263	RPGF1_HUMAN	-	9	1077	0.5	0.183877	0	-1.49029
Q9Y6A1	ENSG00000130714	ENST00000372228	POMT1	ENSP00000361302	POMT1_HUMAN	+	9	747	0.00253226	0.00124235	-5.97611	-6.6895
Q5VW38	ENSG00000148358	ENST00000372406	GPR107	ENSP00000361483	GP107_HUMAN	+	9	600	0.0970926	0.0788983	-2.22996	-2.45741
Q01105	ENSG00000119335	ENST00000372692	SET	ENSP00000361777	SET_HUMAN	+	9	290	0.489333	0.25526	-0.0426758	-1.07076
Q13813	ENSG00000197694	ENST00000372731	SPTAN1	ENSP00000361816	SPTN1_HUMAN	+	9	2472	0.228769	0.217114	-1.21527	-1.28256
Q6KCM7	ENSG00000148339	ENST00000373064	SLC25A25	ENSP00000362155	SCMC2_HUMAN	+	9	469	0.110172	0.0443626	-2.08899	-3.06998
Q8NCN2	ENSG00000177125	ENST00000373452	ZBTB34	ENSP00000362551	ZBT34_HUMAN	+	9	500	0.378188		-0.497248
Q8NGR2	ENSG00000171459	ENST00000373684	OR1L6	ENSP00000362788	OR1L6_HUMAN	+	9	347	0.000100124		-9.209
Q8NH94	ENSG00000173679	ENST00000373686	OR1L1	ENSP00000362790	OR1L1_HUMAN	+	9	360	0.0290764		-3.50832
Q9UPM6	ENSG00000106852	ENST00000373755	LHX6	ENSP00000362860	LHX6_HUMAN	-	9	363	0.5	0.157291	0	-1.67852
P06396	ENSG00000148180	ENST00000373818	GSN	ENSP00000362924	GELS_HUMAN	+	9	782	0.0360558	0.0110275	-3.28597	-4.49628
O43172	ENSG00000136875	ENST00000374199	PRPF4	ENSP00000363315	PRP4_HUMAN	+	9	522	0.149951	0.164493	-1.73499	-1.62517
O95758	ENSG00000119314	ENST00000374255	PTBP3	ENSP00000363373	PTBP3_HUMAN	-	9	552	0.0637107	0.0309025	-2.68757	-3.44553
Q6A555	ENSG00000204193	ENST00000374511	TXNDC8	ENSP00000363635	TXND8_HUMAN	-	9	127	0.000461893	0.0596949	-7.67972	-2.75696
A2A3K4	ENSG00000158079	ENST00000375360	PTPDC1	ENSP00000364509	PTPC1_HUMAN	+	9	754	0.0161482	0.0164457	-4.10967	-4.09111
Q8TD16	ENSG00000185963	ENST00000375512	BICD2	ENSP00000364662	BICD2_HUMAN	-	9	824	0.220481	0.0908466	-1.26287	-2.30334
Q5TBE3	ENSG00000187753	ENST00000376001	C9orf153	ENSP00000365169	CI153_HUMAN	-	9	101	0.026922	0.0534064	-3.58752	-2.87494
Q16620	ENSG00000148053	ENST00000376213	NTRK2	ENSP00000365386	NTRK2_HUMAN	+	9	822	0.197189	0.281701	-1.40396	-0.936038
Q5W0N0	ENSG00000204669	ENST00000377024	C9orf57	ENSP00000366223	CI057_HUMAN	-	9	161	0.00945499	0.00248496	-4.65171	-5.99501
Q96MD7	ENSG00000155621	ENST00000377031	C9orf85	ENSP00000366230	CI085_HUMAN	+	9	179	0.0186835	0.0111585	-3.96125	-4.48434
A6NDV4	ENSG00000137103	ENST00000377988	TMEM8B	ENSP00000367227	TMM8B_HUMAN	+	9	472	0.0810428	0.0296109	-2.42826	-3.48956
O14795	ENSG00000198722	ENST00000378495	UNC13B	ENSP00000367756	UN13B_HUMAN	+	9	1591	0.0760251	0.0217728	-2.49762	-3.80508
O00712	ENSG00000147862	ENST00000380959	NFIB	ENSP00000370346	NFIB_HUMAN	-	9	420	0.5	0.295497	0	-0.868832
Q8N7X2	ENSG00000197768	ENST00000388931	STPG3	ENSP00000373583	STPG3_HUMAN	+	9	386	0.00244687	0.0108342	-6.0105	-4.51415
Q14C86	ENSG00000165219	ENST00000394104	GAPVD1	ENSP00000377664	GAPD1_HUMAN	+	9	1478	0.156369	0.171819	-1.6855	-1.57279
Q92753	ENSG00000198963	ENST00000396204	RORB	ENSP00000379507	RORB_HUMAN	+	9	470	0.490452	0.311321	-0.0381985	-0.79395
Q08379	ENSG00000167110	ENST00000421699	GOLGA2	ENSP00000416097	GOGA2_HUMAN	-	9	1002	0.0105889	0.0945313	-4.5373	-2.25952
Q5JTW2	ENSG00000148019	ENST00000424347	CEP78	ENSP00000411284	CEP78_HUMAN	+	9	689	0.0612845	0.00670897	-2.72899	-4.99758
Q5BJF6	ENSG00000136811	ENST00000434106	ODF2	ENSP00000403453	ODFP2_HUMAN	+	9	829	0.0710324	0.0658105	-2.57094	-2.6529
Q6UXC1	ENSG00000177943	ENST00000445819	MAMDC4	ENSP00000411339	AEGP_HUMAN	+	9	1216	0.000132993	0.00256689	-8.92508	-5.96249
A0A1B0GUW7	ENSG00000235453	ENST00000450093	SMIM27	ENSP00000490727	SIM27_HUMAN	+	9	55	0.00169834		-6.3764
Q96LW7	ENSG00000165233	ENST00000466409	CARD19	ENSP00000437237	CAR19_HUMAN	+	9	228	0.0107645		-4.52067
Q6JVE6	ENSG00000187922	ENST00000474369	LCN10	ENSP00000420564	LCN10_HUMAN	-	9	187	0.049198	0.0012123	-2.96145	-6.71402
C9JA33	ENSG00000157654	ENST00000483909	PALM2AKAP2	ENSP00000417525	C9JA33_HUMAN	+	9	377	0.0363856	0.0280084	-3.27652	-3.54684
Q5JUK3	ENSG00000107147	ENST00000488444	KCNT1	ENSP00000419007	KCNT1_HUMAN	+	9	1230	0.192004	0.0548582	-1.43704	-2.84658
Q92824	ENSG00000099139	ENST00000545128	PCSK5	ENSP00000446280	PCSK5_HUMAN	+	9	1860	0.000100124	0.0375923	-9.209	-3.24264
Q5VZ89	ENSG00000137145	ENST00000602925	DENND4C	ENSP00000473565	DEN4C_HUMAN	+	9	1909	0.155875	0.0653674	-1.68925	-2.66013
A6NFA0	ENSG00000187791	ENST00000603640	FAM205C	ENSP00000489585	F205C_HUMAN	-	9	338	0.000102003	0.0202407	-9.19041	-3.87961
Q6JVE9	ENSG00000204001	ENST00000612714	LCN8	ENSP00000482512	LCN8_HUMAN	-	9	175	0.000413261	0.0321206	-7.79102	-3.40561
Q8NGR9	ENSG00000171501	ENST00000616791	OR1N2	ENSP00000483293	OR1N2_HUMAN	+	9	330	0.000100124	0.0100063	-9.209	-4.59449
A0A096LP49	ENSG00000260220	ENST00000624277	CCDC187	ENSP00000485393	CC187_HUMAN	-	9	1063	0.000100124	0.0185209	-9.209	-3.97016
Q8NDA2	ENSG00000148357	ENST00000624552	HMCN2	ENSP00000485357	HMCN2_HUMAN	+	9	5059	0.00111352	0.00133409	-6.79912	-6.61817
Q5T890	ENSG00000182150	ENST00000665077	ERCC6L2	ENSP00000499371	ER6L2_HUMAN	+	9	1561	0.0115485	0.00799177	-4.44958	-4.82132
P03897	ENSG00000198840	ENST00000361227	MT-ND3	ENSP00000355206	NU3M_HUMAN	+	MT	115
P03901	ENSG00000212907	ENST00000361335	MT-ND4L	ENSP00000354728	NU4LM_HUMAN	+	MT	98
P03905	ENSG00000198886	ENST00000361381	MT-ND4	ENSP00000354961	NU4M_HUMAN	+	MT	459
P03886	ENSG00000198888	ENST00000361390	MT-ND1	ENSP00000354687	NU1M_HUMAN	+	MT	318
P03891	ENSG00000198763	ENST00000361453	MT-ND2	ENSP00000355046	NU2M_HUMAN	+	MT	347
P03915	ENSG00000198786	ENST00000361567	MT-ND5	ENSP00000354813	NU5M_HUMAN	+	MT	603
P00395	ENSG00000198804	ENST00000361624	MT-CO1	ENSP00000354499	COX1_HUMAN	+	MT	513
P03923	ENSG00000198695	ENST00000361681	MT-ND6	ENSP00000354665	NU6M_HUMAN	-	MT	174
P00403	ENSG00000198712	ENST00000361739	MT-CO2	ENSP00000354876	COX2_HUMAN	+	MT	227
P00156	ENSG00000198727	ENST00000361789	MT-CYB	ENSP00000354554	CYB_HUMAN	+	MT	380
P03928	ENSG00000228253	ENST00000361851	MT-ATP8	ENSP00000355265	ATP8_HUMAN	+	MT	68
P00846	ENSG00000198899	ENST00000361899	MT-ATP6	ENSP00000354632	ATP6_HUMAN	+	MT	226
P00414	ENSG00000198938	ENST00000362079	MT-CO3	ENSP00000354982	COX3_HUMAN	+	MT	261
P00480	ENSG00000036473	ENST00000039007	OTC	ENSP00000039007	OTC_HUMAN	+	X	354	0.0154001	0.087128	-4.15786	-2.34922
Q6ZSY5	ENSG00000049769	ENST00000055335	PPP1R3F	ENSP00000055335	PPR3F_HUMAN	+	X	799	0.110308	0.0377461	-2.0876	-3.2384
Q5QGS0	ENSG00000050030	ENST00000055682	NEXMIF	ENSP00000055682	NEXMI_HUMAN	-	X	1516	0.5	0.141921	0	-1.79943
Q92917	ENSG00000068394	ENST00000156109	GPKOW	ENSP00000156109	GPKOW_HUMAN	-	X	476	0.197993	0.289462	-1.39888	-0.897999
Q99714	ENSG00000072506	ENST00000168216	HSD17B10	ENSP00000168216	HCD2_HUMAN	-	X	261	0.5	0.261347	0	-1.03898
O00398	ENSG00000078589	ENST00000171757	P2RY10	ENSP00000171757	P2Y10_HUMAN	+	X	339	0.104363		-2.14966
Q12816	ENSG00000067445	ENST00000173898	TRO	ENSP00000173898	TROP_HUMAN	+	X	1431	0.0333559	0.0677781	-3.36659	-2.62133
P13473	ENSG00000005893	ENST00000200639	LAMP2	ENSP00000200639	LAMP2_HUMAN	-	X	410	0.119801	0.0939147	-1.99432	-2.26675
P98172	ENSG00000090776	ENST00000204961	EFNB1	ENSP00000204961	EFNB1_HUMAN	+	X	346	0.439421	0.240709	-0.243513	-1.1488
P51553	ENSG00000067829	ENST00000217901	IDH3G	ENSP00000217901	IDH3G_HUMAN	-	X	393	0.5	0.243847	0	-1.1317
Q8WUT9	ENSG00000077713	ENST00000217909	SLC25A43	ENSP00000217909	S2543_HUMAN	+	X	341	0.00696751	0.00623967	-4.95951	-5.07057
Q7Z2G1	ENSG00000123569	ENST00000217926	H2BW1	ENSP00000354723	H2BWT_HUMAN	-	X	175	0.00585579	0.0227798	-5.13445	-3.75884
Q9NR99	ENSG00000101825	ENST00000217939	MXRA5	ENSP00000217939	MXRA5_HUMAN	-	X	2828	0.00158483	0.0581275	-6.44569	-2.78523
Q86XK7	ENSG00000101842	ENST00000217957	VSIG1	ENSP00000217957	VSIG1_HUMAN	+	X	387	0.0557299	0.0893519	-2.82989	-2.32157
O75832	ENSG00000101843	ENST00000217958	PSMD10	ENSP00000217958	PSD10_HUMAN	-	X	226	0.325524	0.170847	-0.728499	-1.57964
O00264	ENSG00000101856	ENST00000217971	PGRMC1	ENSP00000217971	PGRC1_HUMAN	+	X	195	0.207136	0.122697	-1.34227	-1.96714
Q8NHV9	ENSG00000101883	ENST00000217999	RHOXF1	ENSP00000217999	RHXF1_HUMAN	-	X	184	0.316811	0.275062	-0.768468	-0.969089
P51841	ENSG00000101890	ENST00000218006	GUCY2F	ENSP00000218006	GUC2F_HUMAN	-	X	1108	0.00973074	0.0266393	-4.62269	-3.59837
Q9UN42	ENSG00000101892	ENST00000218008	ATP1B4	ENSP00000218008	AT1B4_HUMAN	+	X	357	0.056877	0.025626	-2.8083	-3.63819
Q9NR97	ENSG00000101916	ENST00000218032	TLR8	ENSP00000218032	TLR8_HUMAN	+	X	1041	0.5	0.00814631	0	-4.80201
O60829	ENSG00000101951	ENST00000218068	PAGE4	ENSP00000218068	PAGE4_HUMAN	+	X	102	0.326362	0.125479	-0.724687	-1.94153
P23416	ENSG00000101958	ENST00000218075	GLRA2	ENSP00000218075	GLRA2_HUMAN	+	X	452	0.5	0.19785	0	-1.39979
P00740	ENSG00000101981	ENST00000218099	F9	ENSP00000218099	FA9_HUMAN	+	X	461	0.17878	0.203532	-1.52464	-1.36436
P33897	ENSG00000101986	ENST00000218104	ABCD1	ENSP00000218104	ABCD1_HUMAN	+	X	745	0.198478	0.29744	-1.39583	-0.859518
Q9NSA2	ENSG00000102057	ENST00000218176	KCND1	ENSP00000218176	KCND1_HUMAN	-	X	647	0.0981693	0.0306692	-2.21773	-3.45335
Q9UHG2	ENSG00000102109	ENST00000218230	PCSK1N	ENSP00000218230	PCS1N_HUMAN	-	X	260	0.403544	0.0580309	-0.390719	-2.787
P0C0E4	ENSG00000102128	ENST00000218249	RAB40AL	ENSP00000218249	RB40L_HUMAN	+	X	278	0.0624821		-2.70836
Q13585	ENSG00000102195	ENST00000218316	GPR50	ENSP00000218316	MTR1L_HUMAN	+	X	617	0.00845846	0.0442667	-4.76409	-3.07225
O75695	ENSG00000102218	ENST00000218340	RP2	ENSP00000218340	XRP2_HUMAN	+	X	350	0.136141	0.233862	-1.84772	-1.18663
O43719	ENSG00000102241	ENST00000218364	HTATSF1	ENSP00000218364	HTSF1_HUMAN	+	X	755	0.129902	0.299094	-1.90183	-0.851615
P01033	ENSG00000102265	ENST00000218388	TIMP1	ENSP00000218388	TIMP1_HUMAN	+	X	207	0.382754	0.0893102	-0.477874	-2.32209
Q6UXX5	ENSG00000102313	ENST00000218436	ITIH6	ENSP00000218436	ITIH6_HUMAN	-	X	1313	0.0129914	0.00258336	-4.33039	-5.95608
P06280	ENSG00000102393	ENST00000218516	GLA	ENSP00000218516	AGAL_HUMAN	-	X	429	0.465898	0.232932	-0.13662	-1.19183
Q5EBL8	ENSG00000120509	ENST00000239666	PDZD11	ENSP00000239666	PDZ11_HUMAN	-	X	140	0.47735	0.152315	-0.0906626	-1.71656
Q14627	ENSG00000123496	ENST00000243213	IL13RA2	ENSP00000243213	I13R2_HUMAN	-	X	380	0.176796	0.0423128	-1.53821	-3.11943
Q9NP90	ENSG00000123570	ENST00000243298	RAB9B	ENSP00000243298	RAB9B_HUMAN	-	X	201	0.5		0
Q7Z2Y5	ENSG00000123572	ENST00000243300	NRK	ENSP00000434830	NRK_HUMAN	+	X	1582	0.269611	0.0699004	-0.996595	-2.58822
P43362	ENSG00000123584	ENST00000243314	MAGEA9	ENSP00000243314	MAGA9_HUMAN	+	X	315	0.343892		-0.646
Q8NI27	ENSG00000125676	ENST00000245838	THOC2	ENSP00000245838	THOC2_HUMAN	-	X	1593	0.5	0.295218	0	-0.870173
P78381	ENSG00000102100	ENST00000247138	SLC35A2	ENSP00000247138	S35A2_HUMAN	-	X	396	0.180333	0.26532	-1.51409	-1.0185
Q9UBF1	ENSG00000046774	ENST00000247452	MAGEC2	ENSP00000354660	MAGC2_HUMAN	-	X	373	0.0978167		-2.22172
Q15052	ENSG00000129675	ENST00000250617	ARHGEF6	ENSP00000250617	ARHG6_HUMAN	-	X	776	0.0683878	0.161961	-2.61172	-1.64371
Q9UQR0	ENSG00000102098	ENST00000251900	SCML2	ENSP00000251900	SCML2_HUMAN	-	X	700	0.487339	0.287896	-0.0506543	-0.905625
O75949	ENSG00000130054	ENST00000252338	FAM155B	ENSP00000252338	NALF2_HUMAN	+	X	472	0.00831009	0.254641	-4.78194	-1.07401
Q9BYF1	ENSG00000130234	ENST00000252519	ACE2	ENSP00000252519	ACE2_HUMAN	-	X	805	0.0776239	0.258464	-2.47508	-1.05397
O95972	ENSG00000130385	ENST00000252677	BMP15	ENSP00000252677	BMP15_HUMAN	+	X	392	0.0515783	0.0296428	-2.9117	-3.48844
P41091	ENSG00000130741	ENST00000253039	EIF2S3	ENSP00000253039	IF2G_HUMAN	+	X	472	0.366245	0.254224	-0.548359	-1.07621
P48029	ENSG00000130821	ENST00000253122	SLC6A8	ENSP00000253122	SC6A8_HUMAN	+	X	635	0.5	0.308637	0	-0.806499
Q5JSH3	ENSG00000131725	ENST00000254029	WDR44	ENSP00000254029	WDR44_HUMAN	+	X	913	0.5	0.254738	0	-1.0735
Q8TEB7	ENSG00000133135	ENST00000255499	RNF128	ENSP00000255499	RN128_HUMAN	+	X	428	0.0296987	0.168128	-3.48651	-1.59895
Q14088	ENSG00000134594	ENST00000257017	RAB33A	ENSP00000257017	RB33A_HUMAN	+	X	237	0.159067	0.0942401	-1.66519	-2.26293
P23352	ENSG00000011201	ENST00000262648	ANOS1	ENSP00000262648	KALM_HUMAN	-	X	680	0.167404	0.273885	-1.60414	-0.974998
Q9UK32	ENSG00000072133	ENST00000262752	RPS6KA6	ENSP00000262752	KS6A6_HUMAN	-	X	745	0.358802	0.236271	-0.580568	-1.17323
Q8WVV4	ENSG00000124429	ENST00000262753	POF1B	ENSP00000262753	POF1B_HUMAN	-	X	589	0.00237185	0.0185675	-6.04171	-3.9676
Q9UL62	ENSG00000072315	ENST00000262839	TRPC5	ENSP00000262839	TRPC5_HUMAN	-	X	973	0.5	0.129812	0	-1.90262
Q9UJV3	ENSG00000080561	ENST00000262843	MID2	ENSP00000262843	TRIM1_HUMAN	+	X	735	0.187079	0.0992787	-1.4691	-2.20527
Q9Y4X0	ENSG00000101935	ENST00000262844	AMMECR1	ENSP00000262844	AMMR1_HUMAN	-	X	333	0.20183	0.0849358	-1.3749	-2.3771
P51817	ENSG00000183943	ENST00000262848	PRKX	ENSP00000262848	PRKX_HUMAN	-	X	358	0.0354907	0.0603107	-3.30235	-2.74604
Q7Z6Z7	ENSG00000086758	ENST00000262854	HUWE1	ENSP00000262854	HUWE1_HUMAN	-	X	4374	0.5	0.280766	0	-0.940666
P08247	ENSG00000102003	ENST00000263233	SYP	ENSP00000263233	SYPH_HUMAN	-	X	313	0.414871	0.297244	-0.343863	-0.860457
Q16720	ENSG00000067842	ENST00000263519	ATP2B3	ENSP00000263519	AT2B3_HUMAN	+	X	1220	0.5	0.210764	0	-1.32033
Q9BQJ4	ENSG00000147027	ENST00000275954	TMEM47	ENSP00000275954	TMM47_HUMAN	-	X	181	0.5	0.150744	0	-1.72878
Q2M218	ENSG00000221994	ENST00000276054	ZNF630	ENSP00000354683	ZN630_HUMAN	-	X	657	0.129376	0.143356	-1.90649	-1.78769
Q9NS84	ENSG00000147119	ENST00000276055	CHST7	ENSP00000276055	CHST7_HUMAN	+	X	486	0.061246	0.120326	-2.72966	-1.98934
Q15233	ENSG00000147140	ENST00000276079	NONO	ENSP00000276079	NONO_HUMAN	+	X	471	0.5	0.211089	0	-1.31837
Q6E213	ENSG00000147160	ENST00000276101	AWAT2	ENSP00000421172	AWAT2_HUMAN	-	X	333	0.489034	0.287767	-0.043873	-0.906255
Q8N123	ENSG00000147183	ENST00000276127	CPXCR1	ENSP00000276127	CPXCR_HUMAN	+	X	301	0.000416601		-7.78296
Q0D2K3	ENSG00000147223	ENST00000276173	RIPPLY1	ENSP00000276173	RIPP1_HUMAN	-	X	151	0.0603071	0.0088654	-2.7461	-4.71669
P28335	ENSG00000147246	ENST00000276198	HTR2C	ENSP00000276198	5HT2C_HUMAN	+	X	458	0.5	0.172289	0	-1.56949
Q9BZI7	ENSG00000125351	ENST00000276201	UPF3B	ENSP00000276201	REN3B_HUMAN	-	X	483	0.368917	0.194265	-0.536865	-1.42253
Q5JSL3	ENSG00000147251	ENST00000276202	DOCK11	ENSP00000276202	DOC11_HUMAN	+	X	2073	0.047392	0.0717691	-3.00075	-2.55983
Q6ZRI8	ENSG00000147256	ENST00000276211	ARHGAP36	ENSP00000276211	RHG36_HUMAN	+	X	547	0.213712	0.268037	-1.30269	-1.0046
Q8WUE5	ENSG00000169551	ENST00000276241	CT55	ENSP00000276241	CT55_HUMAN	-	X	264	0.431906	0.126519	-0.274078	-1.93209
P43358	ENSG00000147381	ENST00000276344	MAGEA4	ENSP00000276344	MAGA4_HUMAN	+	X	317	0.000880795		-7.03381
Q8IUE1	ENSG00000153779	ENST00000283891	TGIF2LX	ENSP00000355119	TF2LX_HUMAN	+	X	241	0.0555562		-2.8332
O60732	ENSG00000155495	ENST00000285879	MAGEC1	ENSP00000285879	MAGC1_HUMAN	+	X	1142	0.000100124	0.00702769	-9.209	-4.95085
Q96GT9	ENSG00000155622	ENST00000286049	XAGE2	ENSP00000286049	XAGE2_HUMAN	+	X	111	0.0696293	0.149652	-2.5924	-1.73733
P61758	ENSG00000155959	ENST00000286428	VBP1	ENSP00000286428	PFD3_HUMAN	+	X	197	0.5	0.197695	0	-1.40076
P51809	ENSG00000124333	ENST00000286448	VAMP7	ENSP00000286448	VAMP7_HUMAN	+	X	220	0.105305	0.0648685	-2.13962	-2.66832
P43361	ENSG00000156009	ENST00000286482	MAGEA8	ENSP00000286482	MAGA8_HUMAN	+	X	318	0.20065		-1.38224
O95831	ENSG00000156709	ENST00000287295	AIFM1	ENSP00000287295	AIFM1_HUMAN	-	X	613	0.409716	0.304837	-0.365141	-0.824371
O60481	ENSG00000156925	ENST00000287538	ZIC3	ENSP00000287538	ZIC3_HUMAN	+	X	467	0.295313	0.216478	-0.869717	-1.28631
P0CG34	ENSG00000158164	ENST00000289373	TMSB15A	ENSP00000289373	TB15A_HUMAN	-	X	45	0.0143058	0.011509	-4.23268	-4.45305
P17600	ENSG00000008056	ENST00000295987	SYN1	ENSP00000295987	SYN1_HUMAN	-	X	705	0.373675	0.272314	-0.516481	-0.982914
Q8TDW5	ENSG00000147041	ENST00000297875	SYTL5	ENSP00000297875	SYTL5_HUMAN	+	X	730	0.0130063	0.0363938	-4.32923	-3.27628
O43915	ENSG00000165197	ENST00000297904	VEGFD	ENSP00000297904	VEGFD_HUMAN	-	X	354	0.189673	0.0196063	-1.45213	-3.9121
Q7RTT5	ENSG00000187754	ENST00000298181	SSX7	ENSP00000298181	SSX7_HUMAN	-	X	188	0.000716341	0.00456981	-7.24064	-5.3837
Q8TD91	ENSG00000165509	ENST00000298296	MAGEC3	ENSP00000298296	MAGC3_HUMAN	+	X	643	0.00101716	0.00336127	-6.88973	-5.69207
Q99909	ENSG00000165584	ENST00000298396	SSX3	ENSP00000298396	SSX3_HUMAN	-	X	188	0.0539057	0.208207	-2.86511	-1.33577
Q6ZUT3	ENSG00000165694	ENST00000298542	FRMD7	ENSP00000298542	FRMD7_HUMAN	-	X	714	0.0920255	0.00149586	-2.28915	-6.50356
P00492	ENSG00000165704	ENST00000298556	HPRT1	ENSP00000298556	HPRT_HUMAN	+	X	218	0.5	0.234323	0	-1.18406
Q96P67	ENSG00000171657	ENST00000302548	GPR82	ENSP00000303549	GPR82_HUMAN	+	X	336	0.103417		-2.15983
Q9BXU2	ENSG00000170925	ENST00000302917	TEX13B	ENSP00000303777	TX13B_HUMAN	-	X	312	0.202531	0.00128962	-1.37055	-6.65212
A6NK44	ENSG00000171433	ENST00000303227	GLOD5	ENSP00000302552	GLOD5_HUMAN	+	X	160	0.00854138	0.118426	-4.75425	-2.00742
Q8WXH6	ENSG00000172476	ENST00000304236	RAB40A	ENSP00000305648	RB40A_HUMAN	-	X	277	0.000407317		-7.80551
Q96QH8	ENSG00000171478	ENST00000304270	SPACA5B	ENSP00000304762	LYZL5_HUMAN	+	X	159	0.0536972	0.0262387	-2.8692	-3.61393
P17010	ENSG00000005889	ENST00000304543	ZFX	ENSP00000304985	ZFX_HUMAN	+	X	805	0.5	0.231969	0	-1.19723
Q96EU7	ENSG00000171155	ENST00000304661	C1GALT1C1	ENSP00000304364	C1GLC_HUMAN	-	X	318	0.00131543		-6.63228
Q9Y388	ENSG00000134597	ENST00000305536	RBMX2	ENSP00000339090	RBMX2_HUMAN	+	X	322	0.392313	0.256093	-0.437601	-1.06638
Q8N4V1	ENSG00000169446	ENST00000305963	MMGT1	ENSP00000306220	EMC5_HUMAN	-	X	131	0.5	0.211006	0	-1.31887
Q15696	ENSG00000169249	ENST00000307771	ZRSR2	ENSP00000303015	U2AFM_HUMAN	+	X	482	0.464792	0.269375	-0.141067	-0.997796
P36575	ENSG00000120500	ENST00000307959	ARR3	ENSP00000311538	ARRC_HUMAN	+	X	388	0.0133557	0.0934834	-4.30236	-2.27183
Q99607	ENSG00000102034	ENST00000308167	ELF4	ENSP00000311280	ELF4_HUMAN	-	X	663	0.398563	0.0248002	-0.411456	-3.67179
Q06187	ENSG00000010671	ENST00000308731	BTK	ENSP00000308176	BTK_HUMAN	-	X	659	0.5	0.262934	0	-1.03077
Q5H9I0	ENSG00000183434	ENST00000310125	TFDP3	ENSP00000385461	TFDP3_HUMAN	-	X	405	0.189131		-1.45567
Q6PEW1	ENSG00000174460	ENST00000310164	ZCCHC12	ENSP00000308921	ZCH12_HUMAN	+	X	402	0.0686854		-2.60706
P51610	ENSG00000172534	ENST00000310441	HCFC1	ENSP00000309555	HCFC1_HUMAN	-	X	2035	0.5	0.289899	0	-0.895875
Q8N5Y2	ENSG00000005302	ENST00000312196	MSL3	ENSP00000312244	MS3L1_HUMAN	+	X	521	0.331076	0.272468	-0.703325	-0.982136
Q96DU9	ENSG00000174740	ENST00000312600	PABPC5	ENSP00000308012	PABP5_HUMAN	+	X	382	0.268655		-1.00146
Q02040	ENSG00000197976	ENST00000313871	AKAP17A	ENSP00000324827	AK17A_HUMAN	+	X	695	0.00217026	0.0464397	-6.13074	-3.02205
Q14202	ENSG00000147130	ENST00000314425	ZMYM3	ENSP00000322845	ZMYM3_HUMAN	-	X	1370	0.5	0.305942	0	-0.819161
P19532	ENSG00000068323	ENST00000315869	TFE3	ENSP00000314129	TFE3_HUMAN	-	X	575	0.5	0.273241	0	-0.97824
Q92913	ENSG00000129682	ENST00000315930	FGF13	ENSP00000322390	FGF13_HUMAN	-	X	245	0.458106	0.273929	-0.167969	-0.974781
Q8IWC1	ENSG00000129680	ENST00000316077	MAP7D3	ENSP00000318086	MA7D3_HUMAN	-	X	876	0.000327097	0.0216275	-8.02493	-3.81192
P62701	ENSG00000198034	ENST00000316084	RPS4X	ENSP00000362744	RS4X_HUMAN	-	X	263	0.5	0.235071	0	-1.17989
P55795	ENSG00000126945	ENST00000316594	HNRNPH2	ENSP00000361927	HNRH2_HUMAN	+	X	449	0.5		0
Q9H322	ENSG00000177504	ENST00000317103	VCX2	ENSP00000321309	VCX2_HUMAN	-	X	139	0.000100124	0.00826584	-9.209	-4.78732
Q5VUJ6	ENSG00000130224	ENST00000317135	LRCH2	ENSP00000325091	LRCH2_HUMAN	-	X	765	0.5	0.136597	0	-1.84385
O15344	ENSG00000101871	ENST00000317552	MID1	ENSP00000312678	TRI18_HUMAN	-	X	667	0.5	0.239799	0	-1.15378
P05141	ENSG00000005022	ENST00000317881	SLC25A5	ENSP00000360671	ADT2_HUMAN	+	X	298	0.264673	0.249344	-1.02182	-1.10211
Q9Y2D0	ENSG00000169239	ENST00000318636	CA5B	ENSP00000314099	CAH5B_HUMAN	+	X	317	0.0394834	0.0185551	-3.19159	-3.96828
Q5JXX7	ENSG00000179363	ENST00000319560	TMEM31	ENSP00000316940	TMM31_HUMAN	+	X	168	0.190111	0.011848	-1.44929	-4.42368
P38159	ENSG00000147274	ENST00000320676	RBMX	ENSP00000359645	RBMX_HUMAN	-	X	391	0.00880313	0.267789	-4.72381	-1.00587
Q8N8U3	ENSG00000179300	ENST00000321110	RTL3	ENSP00000316794	RTL3_HUMAN	-	X	475	0.0303339		-3.46469
Q14683	ENSG00000072501	ENST00000322213	SMC1A	ENSP00000323421	SMC1A_HUMAN	-	X	1233	0.5	0.310363	0	-0.798423
Q8N7E2	ENSG00000175809	ENST00000323684	CBLL2	ENSP00000323348	CBLL2_HUMAN	+	X	425	0.0973445		-2.22708
Q9Y6Q1	ENSG00000077274	ENST00000324068	CAPN6	ENSP00000317214	CAN6_HUMAN	-	X	641	0.254415	0.0579662	-1.0752	-2.78818
O60879	ENSG00000147202	ENST00000324765	DIAPH2	ENSP00000321348	DIAP2_HUMAN	+	X	1101	0.265658	0.100471	-1.01676	-2.192
O60244	ENSG00000180182	ENST00000324817	MED14	ENSP00000323720	MED14_HUMAN	-	X	1454	0.5	0.273016	0	-0.979376
Q96M61	ENSG00000176774	ENST00000325250	MAGEB18	ENSP00000314543	MAGBI_HUMAN	+	X	343	0.0564648	0.0290925	-2.81602	-3.50775
O15347	ENSG00000029993	ENST00000325307	HMGB3	ENSP00000359393	HMGB3_HUMAN	+	X	200	0.221195	0.236024	-1.25872	-1.1746
Q9H237	ENSG00000102312	ENST00000326194	PORCN	ENSP00000322304	PORCN_HUMAN	+	X	461	0.5	0.31523	0	-0.775779
Q9Y5V3	ENSG00000179222	ENST00000326587	MAGED1	ENSP00000325333	MAGD1_HUMAN	+	X	778	0.5	0.293153	0	-0.880118
Q8IZU0	ENSG00000177138	ENST00000327220	FAM9B	ENSP00000318716	FAM9B_HUMAN	-	X	186	0.0328208	0.0553904	-3.38332	-2.83636
Q8TB03	ENSG00000185753	ENST00000327877	CXorf38	ENSP00000330488	CX038_HUMAN	-	X	319	0.189838	0.011612	-1.45106	-4.44404
Q86TM3	ENSG00000184735	ENST00000327968	DDX53	ENSP00000368667	DDX53_HUMAN	+	X	631	0.0171715		-4.04718
Q96M94	ENSG00000174010	ENST00000328046	KLHL15	ENSP00000332791	KLH15_HUMAN	-	X	604	0.5	0.245569	0	-1.12238
P49448	ENSG00000182890	ENST00000328078	GLUD2	ENSP00000327589	DHE4_HUMAN	+	X	558	0.0713883		-2.56556
P78358	ENSG00000184033	ENST00000328435	CTAG1B	ENSP00000332602	CTG1B_HUMAN	-	X	180
P35663	ENSG00000183035	ENST00000329312	CYLC1	ENSP00000331556	CYLC1_HUMAN	+	X	651	0.045209	0.0574557	-3.0502	-2.79757
Q8NA70	ENSG00000189132	ENST00000329357	FAM47B	ENSP00000328307	FA47B_HUMAN	+	X	645	0.0806525		-2.43351
Q96HG1	ENSG00000184785	ENST00000330288	SMIM10	ENSP00000328335	SIM10_HUMAN	+	X	83	0.0366713		-3.2684
Q3ZAQ7	ENSG00000160131	ENST00000330374	VMA21	ENSP00000333255	VMA21_HUMAN	+	X	101	0.490593	0.0241376	-0.0376343	-3.69955
P26951	ENSG00000185291	ENST00000331035	IL3RA	ENSP00000327890	IL3RA_HUMAN	+	X	378	0.0116389	0.00223669	-4.44169	-6.10052
P21810	ENSG00000182492	ENST00000331595	BGN	ENSP00000327336	PGS1_HUMAN	+	X	368	0.239624	0.0465897	-1.15474	-3.01867
Q9BRU2	ENSG00000182916	ENST00000332431	TCEAL7	ENSP00000329794	TCAL7_HUMAN	+	X	100	0.277222		-0.958284
Q9NS66	ENSG00000184194	ENST00000332582	GPR173	ENSP00000331600	GP173_HUMAN	+	X	373	0.5		0
Q9NVW2	ENSG00000131263	ENST00000332687	RLIM	ENSP00000328059	RNF12_HUMAN	-	X	624	0.5	0.263149	0	-1.02966
Q6ZPD8	ENSG00000184210	ENST00000333026	DGAT2L6	ENSP00000328036	DG2L6_HUMAN	+	X	337	0.08738	0.0037613	-2.34605	-5.57922
P37287	ENSG00000165195	ENST00000333590	PIGA	ENSP00000369820	PIGA_HUMAN	-	X	484	0.5	0.0813702	0	-2.42387
Q5H9J7	ENSG00000184515	ENST00000333643	BEX5	ENSP00000328030	BEX5_HUMAN	-	X	111	0.221078		-1.25939
Q5HYR2	ENSG00000184911	ENST00000334036	DMRTC1B	ENSP00000334501	DMRTC_HUMAN	+	X	192	0.244969	0.0266989	-1.12563	-3.59607
Q9UBN7	ENSG00000094631	ENST00000334136	HDAC6	ENSP00000334061	HDAC6_HUMAN	+	X	1215	0.499993	0.228137	-2.99932e-05	-1.21886
Q9NVH6	ENSG00000185973	ENST00000334398	TMLHE	ENSP00000335261	TMLH_HUMAN	-	X	421	0.0923341	0.0174253	-2.28546	-4.03225
Q2NKX8	ENSG00000186871	ENST00000334463	ERCC6L	ENSP00000334675	ERC6L_HUMAN	-	X	1250	0.363123	0.0103475	-0.561836	-4.56061
Q8N5I4	ENSG00000169084	ENST00000334651	DHRSX	ENSP00000334113	DHRSX_HUMAN	-	X	330	0.000439998	0.00637282	-7.7283	-5.04932
Q9H156	ENSG00000185985	ENST00000335565	SLITRK2	ENSP00000334374	SLIK2_HUMAN	+	X	845	0.5		0
P22314	ENSG00000130985	ENST00000335972	UBA1	ENSP00000338413	UBA1_HUMAN	+	X	1058	0.494667	0.329999	-0.0213317	-0.70819
P57739	ENSG00000165376	ENST00000336803	CLDN2	ENSP00000336571	CLD2_HUMAN	+	X	230	0.5		0
O43182	ENSG00000047648	ENST00000337414	ARHGAP6	ENSP00000338967	RHG06_HUMAN	-	X	974	0.35035	0.192815	-0.617501	-1.43182
Q16206	ENSG00000165675	ENST00000338144	ENOX2	ENSP00000337146	ENOX2_HUMAN	-	X	610	0.252988	0.0665884	-1.08274	-2.64032
Q9UHD9	ENSG00000188021	ENST00000338222	UBQLN2	ENSP00000345195	UBQL2_HUMAN	+	X	624	0.461595		-0.153924
Q7L8S5	ENSG00000189401	ENST00000338352	OTUD6A	ENSP00000339389	OTU6A_HUMAN	+	X	288	0.5		0
Q8NG92	ENSG00000171054	ENST00000338616	OR13H1	ENSP00000340748	O13H1_HUMAN	+	X	308	0.00047687		-7.64779
P51508	ENSG00000197779	ENST00000338637	ZNF81	ENSP00000341151	ZNF81_HUMAN	+	X	661	0.36729	0.189236	-0.54386	-1.45498
A6NM28	ENSG00000189420	ENST00000338647	ZFP92	ENSP00000462054	ZFP92_HUMAN	+	X	416	0.5	0.111223	0	-2.07831
P21397	ENSG00000189221	ENST00000338702	MAOA	ENSP00000340684	AOFA_HUMAN	+	X	527	0.5	0.283129	0	-0.928992
Q6ZN16	ENSG00000180815	ENST00000338883	MAP3K15	ENSP00000345629	M3K15_HUMAN	-	X	1313	0.0080251	0.00157342	-4.81712	-6.45293
Q9H596	ENSG00000189037	ENST00000339042	DUSP21	ENSP00000343244	DUS21_HUMAN	+	X	190	0.121288		-1.98029
Q6PJQ5	ENSG00000189299	ENST00000339140	FOXR2	ENSP00000427329	FOXR2_HUMAN	+	X	311	0.00158651		-6.44463
Q6P9G9	ENSG00000173275	ENST00000339249	ZNF449	ENSP00000339585	ZN449_HUMAN	+	X	518	0.5	0.239728	0	-1.15417
Q8WW36	ENSG00000187969	ENST00000339534	ZCCHC13	ENSP00000345633	ZCH13_HUMAN	+	X	166	0.14853		-1.74618
O75665	ENSG00000046651	ENST00000340096	OFD1	ENSP00000344314	OFD1_HUMAN	+	X	1012	0.256463	0.0677747	-1.06444	-2.62139
Q8IYD1	ENSG00000189369	ENST00000340438	GSPT2	ENSP00000341247	ERF3B_HUMAN	+	X	628	0.5		0
P22304	ENSG00000010404	ENST00000340855	IDS	ENSP00000339801	IDS_HUMAN	-	X	550	0.419407	0.249648	-0.325209	-1.10049
Q6P2M8	ENSG00000130822	ENST00000340888	PNCK	ENSP00000340586	KCC1B_HUMAN	-	X	343	0.196821	0.0199129	-1.40628	-3.89628
O75409	ENSG00000187516	ENST00000341016	H2AP	ENSP00000339511	HYPM_HUMAN	+	X	117	0.0575749		-2.79537
Q04656	ENSG00000165240	ENST00000341514	ATP7A	ENSP00000345728	ATP7A_HUMAN	+	X	1500	0.245526	0.289018	-1.12262	-0.900158
Q9HBM6	ENSG00000187325	ENST00000341864	TAF9B	ENSP00000339917	TAF9B_HUMAN	-	X	251	0.024155	0.00956299	-3.69881	-4.64025
Q99956	ENSG00000130829	ENST00000342782	DUSP9	ENSP00000345853	DUS9_HUMAN	+	X	384	0.495783	0.122855	-0.0168669	-1.96567
Q9H213	ENSG00000187601	ENST00000342972	MAGEH1	ENSP00000343706	MAGH1_HUMAN	+	X	219	0.352951		-0.606094
Q86X51	ENSG00000187690	ENST00000342995	EZHIP	ENSP00000342680	EZHIP_HUMAN	+	X	503	0.131152		-1.89081
A6NJG2	ENSG00000187808	ENST00000343905	SOWAHD	ENSP00000340975	SWAHD_HUMAN	+	X	315	0.0998924		-2.19842
Q5JUW0	ENSG00000147121	ENST00000344302	KRBOX4	ENSP00000345797	KRBX4_HUMAN	+	X	171	0.34738	0.126542	-0.630577	-1.93188
P51572	ENSG00000185825	ENST00000345046	BCAP31	ENSP00000343458	BAP31_HUMAN	-	X	246	0.5	0.20943	0	-1.32837
Q5JRC9	ENSG00000185448	ENST00000346193	FAM47A	ENSP00000345029	FA47A_HUMAN	-	X	791	0.290589		-0.892523
Q8WTP9	ENSG00000171402	ENST00000346279	XAGE3	ENSP00000303061	XAGE3_HUMAN	-	X	111	0.0148615	0.132041	-4.19401	-1.88303
O60225	ENSG00000165583	ENST00000347757	SSX5	ENSP00000290558	SSX5_HUMAN	-	X	188	0.00054306	0.014455	-7.51775	-4.22215
P51813	ENSG00000102010	ENST00000348343	BMX	ENSP00000308774	BMX_HUMAN	+	X	675	0.157864	0.120854	-1.6742	-1.98436
Q9UET6	ENSG00000068438	ENST00000348411	FTSJ1	ENSP00000326948	TRM7_HUMAN	+	X	329	0.5	0.298427	0	-0.8548
P98171	ENSG00000089820	ENST00000350060	ARHGAP4	ENSP00000203786	RHG04_HUMAN	-	X	946	0.230614	0.111926	-1.20485	-2.07122
P0C5Z0	ENSG00000277858	ENST00000354514	H2AB2	ENSP00000346509	H2AB2_HUMAN	+	X	115
P43364	ENSG00000185247	ENST00000355220	MAGEA11	ENSP00000347358	MAGAB_HUMAN	+	X	429	0.180493	0.167831	-1.51301	-1.60108
O60890	ENSG00000079482	ENST00000355520	OPHN1	ENSP00000347710	OPHN1_HUMAN	-	X	802	0.5	0.274033	0	-0.974255
Q8TE76	ENSG00000133131	ENST00000355610	MORC4	ENSP00000347821	MORC4_HUMAN	-	X	937	0.0491173	0.0978237	-2.96318	-2.22164
P13797	ENSG00000102024	ENST00000355899	PLS3	ENSP00000348163	PLST_HUMAN	+	X	630	0.498103	0.296018	-0.00758768	-0.866331
P78318	ENSG00000089289	ENST00000356413	IGBP1	ENSP00000348784	IGBP1_HUMAN	+	X	339	0.386058	0.284005	-0.463912	-0.924683
Q8NFP7	ENSG00000122824	ENST00000356450	NUDT10	ENSP00000348831	NUD10_HUMAN	+	X	164	0.0557924	0.0887274	-2.82871	-2.32927
P43355	ENSG00000198681	ENST00000356661	MAGEA1	ENSP00000349085	MAGA1_HUMAN	+	X	309	0.000856759		-7.0615
Q96LZ2	ENSG00000177689	ENST00000356790	MAGEB10	ENSP00000368304	MAGBA_HUMAN	+	X	347	0.0008007		-7.12922
Q7L311	ENSG00000184867	ENST00000356824	ARMCX2	ENSP00000349281	ARMX2_HUMAN	-	X	632	0.499962		-0.000151628
O75995	ENSG00000122122	ENST00000356892	SASH3	ENSP00000349359	SASH3_HUMAN	+	X	380	0.248678	0.0932336	-1.10568	-2.27478
Q8IW52	ENSG00000179542	ENST00000356928	SLITRK4	ENSP00000349400	SLIK4_HUMAN	-	X	837	0.5		0
Q9Y397	ENSG00000188706	ENST00000357166	ZDHHC9	ENSP00000349689	ZDHC9_HUMAN	-	X	364	0.369879	0.209057	-0.532736	-1.33062
Q5H9M0	ENSG00000157502	ENST00000357175	PWWP3B	ENSP00000349699	PWP3B_HUMAN	+	X	696	0.0409275		-3.15417
Q00536	ENSG00000102225	ENST00000357227	CDK16	ENSP00000349762	CDK16_HUMAN	+	X	496	0.5	0.311788	0	-0.791771
Q0IIM8	ENSG00000133138	ENST00000357242	TBC1D8B	ENSP00000349781	TBC8B_HUMAN	+	X	1120	0.0656224	0.0492987	-2.65596	-2.9593
Q8NFH8	ENSG00000169891	ENST00000357277	REPS2	ENSP00000349824	REPS2_HUMAN	+	X	660	0.484182	0.126559	-0.0632945	-1.93173
P24386	ENSG00000188419	ENST00000357749	CHM	ENSP00000350386	RAE1_HUMAN	-	X	653	0.136959	0.167063	-1.84078	-1.60658
Q5HY64	ENSG00000198173	ENST00000358047	FAM47C	ENSP00000367913	FA47C_HUMAN	+	X	1035	0.0101469		-4.58039
P82970	ENSG00000198157	ENST00000358130	HMGN5	ENSP00000350848	HMGN5_HUMAN	-	X	282	0.317355	0.058338	-0.765952	-2.78139
Q5JQC9	ENSG00000147081	ENST00000358526	AKAP4	ENSP00000351327	AKAP4_HUMAN	-	X	854	0.0405832	0.269391	-3.16297	-0.997715
P98168	ENSG00000198205	ENST00000358697	ZXDA	ENSP00000351530	ZXDA_HUMAN	-	X	799	0.105131		-2.14147
Q9NZ94	ENSG00000196338	ENST00000358741	NLGN3	ENSP00000351591	NLGN3_HUMAN	+	X	848	0.5	0.287005	0	-0.909974
Q9NY87	ENSG00000198573	ENST00000358993	SPANXC	ENSP00000351884	SPNXC_HUMAN	-	X	97	0.000177076	0.00744409	-8.63875	-4.89286
Q9BXU8	ENSG00000132446	ENST00000359202	FTHL17	ENSP00000368207	FHL17_HUMAN	-	X	183	0.122886		-1.96538
Q9HBJ0	ENSG00000170965	ENST00000359237	PLAC1	ENSP00000352173	PLAC1_HUMAN	-	X	212	0.42536		-0.30081
Q9NRF8	ENSG00000047230	ENST00000359276	CTPS2	ENSP00000352222	PYRG2_HUMAN	-	X	586	0.400191	0.285803	-0.404668	-0.915855
Q5VW00	ENSG00000198354	ENST00000360028	DCAF12L2	ENSP00000353128	DC122_HUMAN	-	X	463	0.0760039		-2.49792
P00451	ENSG00000185010	ENST00000360256	F8	ENSP00000353393	FA8_HUMAN	-	X	2351	0.5	0.279669	0	-0.946105
P26038	ENSG00000147065	ENST00000360270	MSN	ENSP00000353408	MOES_HUMAN	+	X	577	0.5	0.296485	0	-0.864093
Q9NVN8	ENSG00000130119	ENST00000360845	GNL3L	ENSP00000354091	GNL3L_HUMAN	+	X	582	0.390921	0.107501	-0.443441	-2.11653
Q8IUX8	ENSG00000198759	ENST00000361306	EGFL6	ENSP00000355126	EGFL6_HUMAN	+	X	553	0.0711309	0.00809481	-2.56945	-4.8084
Q8N6C5	ENSG00000147255	ENST00000361420	IGSF1	ENSP00000355010	IGSF1_HUMAN	-	X	1336	0.165788	0.116553	-1.61577	-2.02548
Q9HCI5	ENSG00000198934	ENST00000361470	MAGEE1	ENSP00000354912	MAGE1_HUMAN	+	X	957	0.165692		-1.61647
P62891	ENSG00000198918	ENST00000361575	RPL39	ENSP00000355315	RL39_HUMAN	-	X	51	0.5	0.134009	0	-1.86597
O15480	ENSG00000198798	ENST00000361644	MAGEB3	ENSP00000355198	MAGB3_HUMAN	+	X	346	0.000399661		-7.82449
P08034	ENSG00000169562	ENST00000361726	GJB1	ENSP00000354900	CXB1_HUMAN	+	X	283	0.5		0
Q7L4S7	ENSG00000198960	ENST00000361910	ARMCX6	ENSP00000354708	ARMX6_HUMAN	-	X	300	0.00481558		-5.33107
Q9ULL4	ENSG00000198753	ENST00000361971	PLXNB3	ENSP00000355378	PLXB3_HUMAN	+	X	1909	0.0206991	0.0625742	-3.85675	-2.70678
O15247	ENSG00000155962	ENST00000369449	CLIC2	ENSP00000358460	CLIC2_HUMAN	-	X	247	0.267375	0.0652286	-1.00798	-2.6624
Q96DA2	ENSG00000155961	ENST00000369454	RAB39B	ENSP00000358466	RB39B_HUMAN	-	X	213	0.5	0.0859062	0	-2.36468
P56278	ENSG00000214827	ENST00000369476	MTCP1	ENSP00000358488	MTCP1_HUMAN	-	X	107	0.5	0.18294	0	-1.49655
P56277	ENSG00000182712	ENST00000369484	CMC4	ENSP00000358496	CMC4_HUMAN	-	X	68	0.00478986	0.00686993	-5.33645	-4.97371
Q9BWH2	ENSG00000165775	ENST00000369498	FUNDC2	ENSP00000358510	FUND2_HUMAN	+	X	189	0.387106	0.0931798	-0.459492	-2.27541
P23610	ENSG00000288709	ENST00000369505	F8A2	ENSP00000358518	HAP40_HUMAN	+	X	371
Q00013	ENSG00000130830	ENST00000369534	MPP1	ENSP00000358547	EM55_HUMAN	-	X	466	0.395522	0.277238	-0.424158	-0.958203
O60832	ENSG00000130826	ENST00000369550	DKC1	ENSP00000358563	DKC1_HUMAN	+	X	514	0.5	0.32111	0	-0.748676
P11441	ENSG00000102178	ENST00000369660	UBL4A	ENSP00000358674	UBL4A_HUMAN	-	X	157	0.5	0.0528405	0	-2.88619
P51805	ENSG00000130827	ENST00000369682	PLXNA3	ENSP00000358696	PLXA3_HUMAN	+	X	1871	0.440087	0.0544083	-0.24081	-2.85529
Q15904	ENSG00000071553	ENST00000369762	ATP6AP1	ENSP00000358777	VAS1_HUMAN	+	X	470	0.463485	0.246689	-0.14632	-1.11635
P49184	ENSG00000013563	ENST00000369807	DNASE1L1	ENSP00000358822	DNSL1_HUMAN	-	X	302
P27635	ENSG00000147403	ENST00000369817	RPL10	ENSP00000358832	RL10_HUMAN	+	X	214	0.5	0.246181	0	-1.11909
P50402	ENSG00000102119	ENST00000369842	EMD	ENSP00000358857	EMD_HUMAN	+	X	254	0.117227	0.189867	-2.01896	-1.45087
P21333	ENSG00000196924	ENST00000369850	FLNA	ENSP00000358866	FLNA_HUMAN	-	X	2647	0.390582	0.26455	-0.444867	-1.02245
P51854	ENSG00000007350	ENST00000369915	TKTL1	ENSP00000358931	TKTL1_HUMAN	+	X	596	0.125763	0.301992	-1.93895	-0.837828
P0DN77	ENSG00000166160	ENST00000369929	OPN1MW2	ENSP00000358945	OPSG2_HUMAN	+	X	364	0.000425236	0.0418255	-7.76244	-3.13152
P04000	ENSG00000102076	ENST00000369951	OPN1LW	ENSP00000358967	OPSR_HUMAN	+	X	364	0.00198583	0.224955	-6.21973	-1.23702
P51617	ENSG00000184216	ENST00000369980	IRAK1	ENSP00000358997	IRAK1_HUMAN	-	X	712	0.00161012	0.161089	-6.42984	-1.65015
Q14656	ENSG00000177854	ENST00000369982	TMEM187	ENSP00000358999	TM187_HUMAN	+	X	261	0.0258965		-3.62741
P32004	ENSG00000198910	ENST00000370060	L1CAM	ENSP00000359077	L1CAM_HUMAN	-	X	1257	0.5	0.265943	0	-1.01531
P51571	ENSG00000180879	ENST00000370086	SSR4	ENSP00000359103	SSRD_HUMAN	+	X	173	0.249479	0.246278	-1.1014	-1.11856
Q9UPE1	ENSG00000184343	ENST00000370101	SRPK3	ENSP00000359119	SRPK3_HUMAN	+	X	567	0.108937	0.028506	-2.10165	-3.52872
Q99871	ENSG00000213397	ENST00000370211	HAUS7	ENSP00000359230	HAUS7_HUMAN	-	X	358	0.211189	0.26217	-1.31777	-1.03472
Q9BQ50	ENSG00000183479	ENST00000370231	TREX2	ENSP00000359251	TREX2_HUMAN	-	X	236	0.00843651		-4.76671
Q15738	ENSG00000147383	ENST00000370274	NSDHL	ENSP00000359297	NSDHL_HUMAN	+	X	373	0.246153	0.258944	-1.11923	-1.05146
P41208	ENSG00000147400	ENST00000370277	CETN2	ENSP00000359300	CETN2_HUMAN	-	X	172	0.5	0.150397	0	-1.73149
P43357	ENSG00000221867	ENST00000370278	MAGEA3	ENSP00000359301	MAGA3_HUMAN	+	X	314	0.0178078		-4.01015
P34903	ENSG00000011677	ENST00000370314	GABRA3	ENSP00000359337	GBRA3_HUMAN	-	X	492	0.5	0.00507891	0	-5.27757
P43363	ENSG00000124260	ENST00000370323	MAGEA10	ENSP00000359347	MAGAA_HUMAN	-	X	369	0.000519821		-7.56151
P78334	ENSG00000102287	ENST00000370328	GABRE	ENSP00000359353	GBRE_HUMAN	-	X	506	0.000154677	0.0154185	-8.77402	-4.15665
Q969F0	ENSG00000147378	ENST00000370350	FATE1	ENSP00000359375	FATE1_HUMAN	+	X	183	0.0100475	0.0511355	-4.59033	-2.92079
Q8IV76	ENSG00000166049	ENST00000370357	PASD1	ENSP00000359382	PASD1_HUMAN	+	X	773	0.00370082	0.138831	-5.59549	-1.82503
Q8TCZ2	ENSG00000102181	ENST00000370377	CD99L2	ENSP00000359403	C99L2_HUMAN	-	X	262	0.113409	0.0464109	-2.05639	-3.0227
Q13496	ENSG00000171100	ENST00000370396	MTM1	ENSP00000359423	MTM1_HUMAN	+	X	603	0.5	0.264653	0	-1.02192
Q13495	ENSG00000013619	ENST00000370401	MAMLD1	ENSP00000359428	MAMD1_HUMAN	+	X	774	0.25229	0.272518	-1.08644	-0.981887
Q96DE9	ENSG00000197021	ENST00000370406	EOLA2	ENSP00000359434	EOLA2_HUMAN	-	X	158	0.0117821	0.0199674	-4.42932	-3.89349
Q9UBD0	ENSG00000171116	ENST00000370416	HSFX1	ENSP00000359444	HSFX1_HUMAN	+	X	423	0.19258	0.214447	-1.43333	-1.29832
P51816	ENSG00000155966	ENST00000370460	AFF2	ENSP00000359489	AFF2_HUMAN	+	X	1311	0.489402	0.169023	-0.0423981	-1.59257
Q8N0W7	ENSG00000176988	ENST00000370467	FMR1NB	ENSP00000359498	FMR1N_HUMAN	+	X	255	0.00966317	0.0740822	-4.62972	-2.52561
Q06787	ENSG00000102081	ENST00000370475	FMR1	ENSP00000359506	FMR1_HUMAN	+	X	632	0.5	0.01074	0	-4.52298
Q5VSR9	ENSG00000203923	ENST00000370493	SPANXN1	ENSP00000359524	SPXN1_HUMAN	+	X	72	0.0205108	0.00802659	-3.86608	-4.81694
Q5MJ09	ENSG00000189252	ENST00000370503	SPANXN3	ENSP00000359534	SPXN3_HUMAN	-	X	141	0.016333	0.00925644	-4.0981	-4.67314
Q9BXN6	ENSG00000196406	ENST00000370515	SPANXD	ENSP00000359546	SPNXD_HUMAN	-	X	97	0.00119965	0.00672599	-6.72453	-4.99503
Q9NS26	ENSG00000203926	ENST00000370518	SPANXA2	ENSP00000359549	SPNXA_HUMAN	+	X	97	0.00257456	0.00739871	-5.9595	-4.89902
O95751	ENSG00000182195	ENST00000370526	LDOC1	ENSP00000359557	LDOC1_HUMAN	-	X	146	0.324169		-0.73468
P41225	ENSG00000134595	ENST00000370536	SOX3	ENSP00000359567	SOX3_HUMAN	-	X	446	0.438281		-0.248142
Q5JRM2	ENSG00000203933	ENST00000370540	CXorf66	ENSP00000359571	CX066_HUMAN	-	X	361	0.0184603	0.00370645	-3.9735	-5.59397
P29965	ENSG00000102245	ENST00000370629	CD40LG	ENSP00000359663	CD40L_HUMAN	+	X	261	0.141533	0.0451748	-1.80261	-3.05099
Q99990	ENSG00000102243	ENST00000370634	VGLL1	ENSP00000359668	VGLL1_HUMAN	+	X	258	0.114634	0.2164	-2.04425	-1.28677
P32247	ENSG00000102239	ENST00000370648	BRS3	ENSP00000359682	BRS3_HUMAN	+	X	399	0.298058	0.178531	-0.856565	-1.52633
Q9NXZ1	ENSG00000181433	ENST00000370709	SAGE1	ENSP00000359743	SAGE1_HUMAN	+	X	904	0.00928392	0.0291599	-4.67014	-3.50537
P51815	ENSG00000186376	ENST00000370766	ZNF75D	ENSP00000359802	ZN75D_HUMAN	-	X	510	0.256347	0.0069514	-1.06504	-4.96184
Q9BWD3	ENSG00000203950	ENST00000370775	RTL8A	ENSP00000375267	RTL8A_HUMAN	-	X	113	0.000120204		-9.0262
Q9UJG1	ENSG00000101928	ENST00000370783	MOSPD1	ENSP00000359819	MSPD1_HUMAN	-	X	213	0.5	0.16993	0	-1.58613
Q8IWS0	ENSG00000156531	ENST00000370803	PHF6	ENSP00000359839	PHF6_HUMAN	+	X	365	0.5	0.319304	0	-0.756971
P51654	ENSG00000147257	ENST00000370818	GPC3	ENSP00000359854	GPC3_HUMAN	-	X	580	0.258967	0.211383	-1.05135	-1.31661
O75487	ENSG00000076716	ENST00000370828	GPC4	ENSP00000359864	GPC4_HUMAN	-	X	556	0.00707458	0.156454	-4.94415	-1.68486
Q9NUK0	ENSG00000076770	ENST00000370853	MBNL3	ENSP00000359890	MBNL3_HUMAN	-	X	354	0.272271	0.294135	-0.983131	-0.875385
Q9Y3L5	ENSG00000123728	ENST00000370874	RAP2C	ENSP00000359911	RAP2C_HUMAN	-	X	183	0.5	0.0427221	0	-3.10938
Q8ND82	ENSG00000056277	ENST00000370978	ZNF280C	ENSP00000360017	Z280C_HUMAN	-	X	737	0.3412	0.126938	-0.657951	-1.9283
O43895	ENSG00000122121	ENST00000371106	XPNPEP2	ENSP00000360147	XPP2_HUMAN	+	X	674	0.0781595	0.0162414	-2.46762	-4.10381
Q01968	ENSG00000122126	ENST00000371113	OCRL	ENSP00000360154	OCRL_HUMAN	+	X	901	0.5	0.281749	0	-0.935802
Q8TDG2	ENSG00000123165	ENST00000371124	ACTRT1	ENSP00000360165	ACTT1_HUMAN	-	X	376	0.0339123		-3.34948
B1ATL7	ENSG00000183631	ENST00000371125	PRR32	ENSP00000360166	PRR32_HUMAN	+	X	298	0.00349755	0.0065651	-5.65219	-5.0194
Q5VU92	ENSG00000198889	ENST00000371126	DCAF12L1	ENSP00000360167	DC121_HUMAN	-	X	463	0.5	0.292748	0	-0.882076
O60880	ENSG00000183918	ENST00000371139	SH2D1A	ENSP00000360181	SH21A_HUMAN	+	X	128	0.5	0.156652	0	-1.68335
P98170	ENSG00000101966	ENST00000371199	XIAP	ENSP00000360242	XIAP_HUMAN	+	X	497	0.0933351	0.254373	-2.27358	-1.07542
Q9ULC4	ENSG00000232119	ENST00000371317	MCTS1	ENSP00000360367	MCTS1_HUMAN	+	X	181	0.476769	0.18307	-0.0929919	-1.49569
Q9BQY4	ENSG00000131721	ENST00000371388	RHOXF2	ENSP00000360441	RHXF2_HUMAN	+	X	288	0.498839	0.016783	-0.00464531	-4.07046
P0C7M4	ENSG00000203989	ENST00000371402	RHOXF2B	ENSP00000360455	RHF2B_HUMAN	-	X	288	0.0768013	0.221204	-2.48662	-1.25866
Q8N5F7	ENSG00000101882	ENST00000371410	NKAP	ENSP00000360464	NKAP_HUMAN	-	X	415	0.497652	0.251551	-0.00939289	-1.09036
Q86UN6	ENSG00000186471	ENST00000371431	AKAP14	ENSP00000360485	AKA28_HUMAN	+	X	197	0.0275025	0.135964	-3.56559	-1.84923
O15239	ENSG00000125356	ENST00000371437	NDUFA1	ENSP00000360492	NDUA1_HUMAN	+	X	70	0.0342243	0.0527408	-3.33999	-2.88818
O15541	ENSG00000125352	ENST00000371442	RNF113A	ENSP00000360497	R113A_HUMAN	-	X	343	0.5		0
P49459	ENSG00000077721	ENST00000371558	UBE2A	ENSP00000360613	UBE2A_HUMAN	+	X	152	0.5	0.155798	0	-1.68983
Q496Y0	ENSG00000175556	ENST00000371628	LONRF3	ENSP00000360690	LONF3_HUMAN	+	X	759	0.142337	0.0634812	-1.79602	-2.69143
P78552	ENSG00000131724	ENST00000371666	IL13RA1	ENSP00000360730	I13R1_HUMAN	+	X	427	0.134887	0.053579	-1.85842	-2.87153
Q5H943	ENSG00000204019	ENST00000371894	CT83	ENSP00000360961	KKLC1_HUMAN	-	X	113	0.0424112	0.00817891	-3.11701	-4.79798
P50052	ENSG00000180772	ENST00000371906	AGTR2	ENSP00000360973	AGTR2_HUMAN	+	X	363	0.0281105		-3.5431
Q9P127	ENSG00000102021	ENST00000371920	LUZP4	ENSP00000360988	LUZP4_HUMAN	+	X	313	0.0966664	0.136603	-2.23483	-1.84379
Q4VCS5	ENSG00000126016	ENST00000371959	AMOT	ENSP00000361027	AMOT_HUMAN	-	X	1084	0.277938	0.194195	-0.954711	-1.42298
Q86WI0	ENSG00000182508	ENST00000371968	LHFPL1	ENSP00000361036	LHPL1_HUMAN	-	X	220	0.270799	0.174598	-0.990575	-1.55339
Q5U3C3	ENSG00000157600	ENST00000372068	TMEM164	ENSP00000361138	TM164_HUMAN	+	X	297	0.5	0.216945	0	-1.28356
Q9UJ90	ENSG00000176076	ENST00000372101	KCNE5	ENSP00000361173	KCNE5_HUMAN	-	X	142	0.0171499		-4.04846
Q9NPJ8	ENSG00000101888	ENST00000372106	NXT2	ENSP00000361178	NXT2_HUMAN	+	X	142	0.5	0.121607	0	-1.9773
Q8WYN0	ENSG00000101844	ENST00000372232	ATG4A	ENSP00000361306	ATG4A_HUMAN	+	X	398	0.309399	0.0486224	-0.80293	-2.97383
P60891	ENSG00000147224	ENST00000372435	PRPS1	ENSP00000361512	PRPS1_HUMAN	+	X	318	0.5	0.0976292	0	-2.22385
Q9NQM4	ENSG00000080572	ENST00000372453	DNAAF6	ENSP00000361531	DAAF6_HUMAN	+	X	214	0.338674	0.210542	-0.669207	-1.32166
Q9H1M0	ENSG00000198088	ENST00000372466	NUP62CL	ENSP00000361544	N62CL_HUMAN	-	X	184	0.00822639	0.00155954	-4.79215	-6.4618
Q6NSI4	ENSG00000147231	ENST00000372548	RADX	ENSP00000361628	RADX_HUMAN	+	X	855	0.060096	0.030117	-2.74984	-3.47209
P05543	ENSG00000123561	ENST00000372563	SERPINA7	ENSP00000361644	THBG_HUMAN	-	X	415	0.00937987	0.0096542	-4.65977	-4.63066
Q9NP60	ENSG00000189108	ENST00000372582	IL1RAPL2	ENSP00000361663	IRPL2_HUMAN	+	X	686	0.325615	0.301537	-0.728085	-0.83999
Q8N693	ENSG00000123576	ENST00000372588	ESX1	ENSP00000361669	ESX1_HUMAN	-	X	406	0.00187177	0.21219	-6.279	-1.31177
Q15170	ENSG00000172465	ENST00000372625	TCEAL1	ENSP00000361708	TCAL1_HUMAN	+	X	159	0.5		0
Q969E4	ENSG00000196507	ENST00000372627	TCEAL3	ENSP00000361710	TCAL3_HUMAN	+	X	200	0.29408		-0.875651
Q9UHQ7	ENSG00000185222	ENST00000372661	TCEAL9	ENSP00000361745	TCAL9_HUMAN	+	X	104	0.0754346		-2.50606
Q9BXY8	ENSG00000133134	ENST00000372677	BEX2	ENSP00000361762	BEX2_HUMAN	-	X	128	0.0388484		-3.20847
Q5H9L2	ENSG00000204065	ENST00000372680	TCEAL5	ENSP00000361765	TCAL5_HUMAN	-	X	206	0.0967669		-2.23368
Q8IYN2	ENSG00000180964	ENST00000372685	TCEAL8	ENSP00000361770	TCAL8_HUMAN	-	X	117	0.26391		-1.02574
Q9NWD9	ENSG00000102409	ENST00000372695	BEX4	ENSP00000361780	BEX4_HUMAN	+	X	120	0.0439136		-3.08062
Q9HBH7	ENSG00000133169	ENST00000372728	BEX1	ENSP00000361813	BEX1_HUMAN	-	X	125	0.059283		-2.76432
Q9H3H9	ENSG00000184905	ENST00000372780	TCEAL2	ENSP00000361866	TCAL2_HUMAN	+	X	227	0.00459625		-5.37791
Q9P291	ENSG00000126947	ENST00000372829	ARMCX1	ENSP00000361917	ARMX1_HUMAN	+	X	453	0.405017		-0.384605
O60220	ENSG00000126953	ENST00000372902	TIMM8A	ENSP00000361993	TIM8A_HUMAN	-	X	97	0.5	0.0111638	0	-4.48385
Q53FP2	ENSG00000126950	ENST00000372930	TMEM35A	ENSP00000362021	NACHO_HUMAN	+	X	167	0.5	0.00860868	0	-4.74634
Q96GJ1	ENSG00000188917	ENST00000372936	TRMT2B	ENSP00000362027	TRM2B_HUMAN	-	X	504	0.0807928	0.0442735	-2.43162	-3.07209
Q6PP77	ENSG00000182489	ENST00000372956	XKRX	ENSP00000362047	XKR2_HUMAN	-	X	449	0.130514	0.0846428	-1.89642	-2.38087
Q9Y5S8	ENSG00000007952	ENST00000372966	NOX1	ENSP00000362057	NOX1_HUMAN	-	X	564	0.0191233	0.0123408	-3.93754	-4.38243
P33240	ENSG00000101811	ENST00000372972	CSTF2	ENSP00000362063	CSTF2_HUMAN	+	X	577	0.497727	0.313007	-0.00909149	-0.7861
O60687	ENSG00000102359	ENST00000373004	SRPX2	ENSP00000362095	SRPX2_HUMAN	+	X	465	0.124478	0.085594	-1.95069	-2.36866
O43657	ENSG00000000003	ENST00000373020	TSPAN6	ENSP00000362111	TSN6_HUMAN	-	X	245	0.00262569	0.246833	-5.93978	-1.11558
Q9H2S6	ENSG00000000005	ENST00000373031	TNMD	ENSP00000362122	TNMD_HUMAN	+	X	317	0.214757	0.0821967	-1.29649	-2.41287
Q8TAB3	ENSG00000165194	ENST00000373034	PCDH19	ENSP00000362125	PCD19_HUMAN	-	X	1148	0.5	0.301368	0	-0.840794
Q13156	ENSG00000204086	ENST00000373040	RPA4	ENSP00000362131	RFA4_HUMAN	+	X	261	0.0572628		-2.80114
Q99457	ENSG00000186310	ENST00000373079	NAP1L3	ENSP00000362171	NP1L3_HUMAN	-	X	506	0.0144756		-4.22071
Q9C0H6	ENSG00000102271	ENST00000373119	KLHL4	ENSP00000362211	KLHL4_HUMAN	+	X	718	0.119678	0.203117	-1.99548	-1.36693
Q96NX9	ENSG00000126733	ENST00000373125	DACH2	ENSP00000362217	DACH2_HUMAN	+	X	599	0.107036	0.0906167	-2.12138	-2.30613
Q6UXV4	ENSG00000155008	ENST00000373173	APOOL	ENSP00000362268	MIC27_HUMAN	+	X	268	0.0653721	0.0552811	-2.66005	-2.83846
Q7Z353	ENSG00000165259	ENST00000373177	HDX	ENSP00000362272	HDX_HUMAN	-	X	690	0.056753	0.0115339	-2.81062	-4.45086
O75368	ENSG00000131171	ENST00000373212	SH3BGRL	ENSP00000362308	SH3L1_HUMAN	+	X	114	0.293094	0.133368	-0.880404	-1.8715
Q6RI45	ENSG00000165288	ENST00000373275	BRWD3	ENSP00000362372	BRWD3_HUMAN	-	X	1802	0.5	0.296184	0	-0.865537
Q9Y458	ENSG00000122145	ENST00000373296	TBX22	ENSP00000362393	TBX22_HUMAN	+	X	520	0.0555957	0.274097	-2.83245	-0.973935
O43736	ENSG00000078596	ENST00000373298	ITM2A	ENSP00000362395	ITM2A_HUMAN	-	X	263	0.130254	0.227747	-1.89871	-1.22108
Q9Y271	ENSG00000173198	ENST00000373304	CYSLTR1	ENSP00000362401	CLTR1_HUMAN	-	X	337	0.035599		-3.29919
P00558	ENSG00000102144	ENST00000373316	PGK1	ENSP00000362413	PGK1_HUMAN	+	X	417	0.0467444	0.206065	-3.01519	-1.34881
P46100	ENSG00000085224	ENST00000373344	ATRX	ENSP00000362441	ATRX_HUMAN	-	X	2492	0.5	0.0510832	0	-2.92187
Q9BVG4	ENSG00000102390	ENST00000373358	PBDC1	ENSP00000362456	PBDC1_HUMAN	+	X	233	0.5	0.0616794	0	-2.72214
Q8TD90	ENSG00000186675	ENST00000373359	MAGEE2	ENSP00000362457	MAGE2_HUMAN	-	X	523	0.0638846		-2.68466
Q96MV8	ENSG00000102383	ENST00000373367	ZDHHC15	ENSP00000362465	ZDH15_HUMAN	-	X	337	0.168335	0.0569245	-1.59748	-2.80742
Q96BW1	ENSG00000094841	ENST00000373383	UPRT	ENSP00000362481	UPP_HUMAN	+	X	309	0.493487	0.218132	-0.0260548	-1.27659
O75027	ENSG00000131269	ENST00000373394	ABCB7	ENSP00000362492	ABCB7_HUMAN	-	X	752	0.5	0.296388	0	-0.864556
O14627	ENSG00000131264	ENST00000373514	CDX4	ENSP00000362613	CDX4_HUMAN	+	X	284	0.0182617	0.064653	-3.98452	-2.67188
Q9ULW6	ENSG00000186462	ENST00000373517	NAP1L2	ENSP00000362616	NP1L2_HUMAN	-	X	460	0.0577869		-2.79147
Q5JQF8	ENSG00000186288	ENST00000373519	PABPC1L2A	ENSP00000362618	PAP1M_HUMAN	-	X	200	0.5		0
P46020	ENSG00000067177	ENST00000373542	PHKA1	ENSP00000362643	KPB1_HUMAN	-	X	1223	0.487679	0.0375903	-0.0492945	-3.24269
Q9BY41	ENSG00000147099	ENST00000373573	HDAC8	ENSP00000362674	HDAC8_HUMAN	-	X	377	0.5	0.279068	0	-0.94909
Q9Y237	ENSG00000102309	ENST00000373669	PIN4	ENSP00000362773	PIN4_HUMAN	+	X	131	0.0873846	0.131603	-2.34599	-1.88686
P49682	ENSG00000186810	ENST00000373693	CXCR3	ENSP00000362797	CXCR3_HUMAN	-	X	368	0.350497	0.0073045	-0.616855	-4.91193
Q96QF7	ENSG00000147174	ENST00000373696	GCNA	ENSP00000362800	GCNA_HUMAN	+	X	691	0.162604	0.291547	-1.63898	-0.887882
O15294	ENSG00000147162	ENST00000373719	OGT	ENSP00000362824	OGT1_HUMAN	+	X	1046	0.5	0.283572	0	-0.926813
Q9UKP3	ENSG00000147166	ENST00000373829	ITGB1BP2	ENSP00000362935	ITBP2_HUMAN	+	X	347	0.330511	0.00433108	-0.705873	-5.4376
Q93074	ENSG00000184634	ENST00000374080	MED12	ENSP00000363193	MED12_HUMAN	+	X	2177	0.5	0.322095	0	-0.744159
P31785	ENSG00000147168	ENST00000374202	IL2RG	ENSP00000363318	IL2RG_HUMAN	-	X	369	0.5	0.28236	0	-0.932783
A6NEN9	ENSG00000204165	ENST00000374251	CXorf65	ENSP00000363369	CX065_HUMAN	-	X	183	0.172218	0.26308	-1.56999	-1.03002
P98177	ENSG00000184481	ENST00000374259	FOXO4	ENSP00000363377	FOXO4_HUMAN	+	X	505	0.433697	0.217472	-0.266782	-1.28046
Q9UMY4	ENSG00000147164	ENST00000374274	SNX12	ENSP00000363392	SNX12_HUMAN	-	X	162	0.5	0.215784	0	-1.29041
Q8WY07	ENSG00000165349	ENST00000374299	SLC7A3	ENSP00000363417	CTR3_HUMAN	-	X	619	0.0643757	0.258731	-2.67648	-1.05257
Q92796	ENSG00000082458	ENST00000374360	DLG3	ENSP00000363480	DLG3_HUMAN	+	X	817	0.5	0.247025	0	-1.11454
Q9HCC8	ENSG00000130055	ENST00000374382	GDPD2	ENSP00000363503	GDPD2_HUMAN	+	X	539	0.5	0.139718	0	-1.81763
O95239	ENSG00000090889	ENST00000374403	KIF4A	ENSP00000363524	KIF4A_HUMAN	+	X	1232	0.144757	0.165909	-1.77633	-1.6149
Q5JT25	ENSG00000147127	ENST00000374473	RAB41	ENSP00000363597	RAB41_HUMAN	+	X	222	0.0518325	0.105281	-2.90651	-2.13988
P51582	ENSG00000186912	ENST00000374519	P2RY4	ENSP00000363643	P2RY4_HUMAN	-	X	365	0.00156713		-6.45694
Q58HT5	ENSG00000204195	ENST00000374521	AWAT1	ENSP00000363645	AWAT1_HUMAN	+	X	328	0.0605149	0.0425056	-2.74244	-3.11468
Q92838	ENSG00000158813	ENST00000374552	EDA	ENSP00000363680	EDA_HUMAN	+	X	391	0.280716	0.262883	-0.940913	-1.03104
P10275	ENSG00000169083	ENST00000374690	AR	ENSP00000363822	ANDR_HUMAN	+	X	920	0.248686	0.274411	-1.10563	-0.972357
Q9HAV5	ENSG00000131080	ENST00000374719	EDA2R	ENSP00000363851	TNR27_HUMAN	-	X	297	0.000678429	0.0867886	-7.29505	-2.35349
Q9Y279	ENSG00000155659	ENST00000374737	VSIG4	ENSP00000363869	VSIG4_HUMAN	-	X	399	0.035574	0.00607655	-3.29992	-5.09722
Q9Y4W2	ENSG00000001497	ENST00000374811	LAS1L	ENSP00000363944	LAS1L_HUMAN	-	X	734	0.5	0.249289	0	-1.10241
Q9NQZ6	ENSG00000126970	ENST00000374839	ZC4H2	ENSP00000363972	ZC4H2_HUMAN	-	X	224	0.5	0.249014	0	-1.10388
Q96EF0	ENSG00000102043	ENST00000374852	MTMR8	ENSP00000363985	MTMR8_HUMAN	-	X	704	0.0381307	0.0112873	-3.22786	-4.47272
Q5JTC6	ENSG00000184675	ENST00000374869	AMER1	ENSP00000364003	AMER1_HUMAN	-	X	1135	0.268014		-1.00472
Q56A73	ENSG00000186767	ENST00000374884	SPIN4	ENSP00000364018	SPIN4_HUMAN	-	X	249	0.5		0
P98169	ENSG00000198455	ENST00000374888	ZXDB	ENSP00000364023	ZXDB_HUMAN	+	X	803	0.332616		-0.696376
Q6GMR7	ENSG00000165591	ENST00000374900	FAAH2	ENSP00000364035	FAAH2_HUMAN	+	X	532	0.0274639	0.00135502	-3.56703	-6.60258
Q5JUX0	ENSG00000204271	ENST00000374919	SPIN3	ENSP00000364054	SPIN3_HUMAN	-	X	258	0.125446		-1.94184
A0A0U1RRE5	ENSG00000204272	ENST00000374922	NBDY	ENSP00000489583	NBDY_HUMAN	+	X	68	0.0115021	0.0130652	-4.45366	-4.32465
Q5JUK9	ENSG00000204279	ENST00000374951	PAGE3	ENSP00000364089	PAGE3_HUMAN	-	X	113	0.000174988	0.00965357	-8.65062	-4.63073
Q7Z2X7	ENSG00000234068	ENST00000374968	PAGE2	ENSP00000364107	PAGE2_HUMAN	+	X	111	0.000131213	0.00958135	-8.93855	-4.63831
Q5JRK9	ENSG00000238269	ENST00000374971	PAGE2B	ENSP00000364110	GGEE3_HUMAN	+	X	111	0.18276	0.116905	-1.49776	-2.02207
Q9UBZ4	ENSG00000169188	ENST00000374987	APEX2	ENSP00000364126	APEX2_HUMAN	+	X	518	0.273015	0.25422	-0.97938	-1.07623
P16118	ENSG00000158571	ENST00000375006	PFKFB1	ENSP00000364145	F261_HUMAN	-	X	471	0.0101584	0.0278514	-4.57924	-3.55263
Q9UNF1	ENSG00000102316	ENST00000375068	MAGED2	ENSP00000364209	MAGD2_HUMAN	+	X	606	0.5	0.314291	0	-0.780133
P98174	ENSG00000102302	ENST00000375135	FGD1	ENSP00000364277	FGD1_HUMAN	-	X	961	0.5	0.189858	0	-1.45093
Q969E8	ENSG00000158526	ENST00000375151	TSR2	ENSP00000364293	TSR2_HUMAN	+	X	191	0.335476	0.189131	-0.683519	-1.45567
Q9NX05	ENSG00000184083	ENST00000375180	FAM120C	ENSP00000364324	F120C_HUMAN	-	X	1096	0.5	0.313662	0	-0.783054
Q8N443	ENSG00000158423	ENST00000375327	RIBC1	ENSP00000364476	RIBC1_HUMAN	+	X	379	0.430734	0.130686	-0.278856	-1.89491
P41229	ENSG00000126012	ENST00000375401	KDM5C	ENSP00000364550	KDM5C_HUMAN	-	X	1560	0.5	0.295784	0	-0.867454
Q9H2G4	ENSG00000184205	ENST00000375442	TSPYL2	ENSP00000364591	TSYL2_HUMAN	+	X	693	0.137925	0.164217	-1.83263	-1.62718
Q8WWM1	ENSG00000171405	ENST00000375501	XAGE5	ENSP00000364651	XAGE5_HUMAN	+	X	108	0.0299443	0.0300263	-3.47801	-3.4752
Q5MJ07	ENSG00000204363	ENST00000375511	SPANXN5	ENSP00000364661	SPXN5_HUMAN	-	X	72	0.0474375	0.00720892	-2.99974	-4.9252
Q9HD64	ENSG00000204379	ENST00000375602	XAGE1A	ENSP00000364752	XAGE1_HUMAN	+	X	81
Q96G61	ENSG00000196368	ENST00000375992	NUDT11	ENSP00000365160	NUD11_HUMAN	-	X	164	0.5	0.0401109	0	-3.17517
Q8WWL7	ENSG00000147082	ENST00000376042	CCNB3	ENSP00000365210	CCNB3_HUMAN	+	X	1395	0.449883	0.106931	-0.201144	-2.12248
P51795	ENSG00000171365	ENST00000376091	CLCN5	ENSP00000365259	CLCN5_HUMAN	+	X	816	0.378667	0.221485	-0.495209	-1.25704
O75459	ENSG00000068985	ENST00000376150	PAGE1	ENSP00000365320	PAGE1_HUMAN	-	X	146	0.0160552	0.226005	-4.11554	-1.23101
Q9BZS1	ENSG00000049768	ENST00000376207	FOXP3	ENSP00000365380	FOXP3_HUMAN	-	X	431	0.5	0.300591	0	-0.844487
O60826	ENSG00000101997	ENST00000376227	CCDC22	ENSP00000365401	CCD22_HUMAN	+	X	627	0.465101	0.316789	-0.139822	-0.76857
Q04941	ENSG00000102007	ENST00000376327	PLP2	ENSP00000365505	PLP2_HUMAN	+	X	152	0.0194735	0.00455413	-3.91904	-5.38716
Q9Y484	ENSG00000196998	ENST00000376372	WDR45	ENSP00000365551	WIPI4_HUMAN	-	X	360	0.5	0.299963	0	-0.847472
Q4V328	ENSG00000068400	ENST00000376423	GRIPAP1	ENSP00000365606	GRAP1_HUMAN	-	X	841	0.5	0.297597	0	-0.858767
Q9P1W9	ENSG00000102096	ENST00000376509	PIM2	ENSP00000365692	PIM2_HUMAN	-	X	311	0.5	0.258128	0	-1.05572
P15976	ENSG00000102145	ENST00000376670	GATA1	ENSP00000365858	GATA1_HUMAN	+	X	413	0.5	0.221874	0	-1.25478
O43463	ENSG00000101945	ENST00000376687	SUV39H1	ENSP00000365877	SUV91_HUMAN	+	X	412	0.5	0.281332	0	-0.937864
P42768	ENSG00000015285	ENST00000376701	WAS	ENSP00000365891	WASP_HUMAN	+	X	502	0.422321	0.314065	-0.313253	-0.781185
Q9H1Z4	ENSG00000101940	ENST00000376729	WDR13	ENSP00000365919	WDR13_HUMAN	+	X	485	0.491681	0.210767	-0.0332786	-1.32031
P98179	ENSG00000102317	ENST00000376759	RBM3	ENSP00000365950	RBM3_HUMAN	+	X	157	0.5	0.120289	0	-1.98969
Q3MII6	ENSG00000068354	ENST00000376771	TBC1D25	ENSP00000365962	TBC25_HUMAN	+	X	688	0.0203664	0.201677	-3.87329	-1.37584
Q16384	ENSG00000126752	ENST00000376919	SSX1	ENSP00000366118	SSX1_HUMAN	+	X	188	0.000574045	0.00280558	-7.46223	-5.87333
P19419	ENSG00000126767	ENST00000376983	ELK1	ENSP00000366182	ELK1_HUMAN	-	X	428	0.5	0.23476	0	-1.18163
P10398	ENSG00000078061	ENST00000377045	ARAF	ENSP00000366244	ARAF_HUMAN	+	X	606	0.5	0.104331	0	-2.15001
P51786	ENSG00000147117	ENST00000377073	ZNF157	ENSP00000366273	ZN157_HUMAN	+	X	506	0.112413	0.0305364	-2.06633	-3.45782
P98175	ENSG00000182872	ENST00000377604	RBM10	ENSP00000366829	RBM10_HUMAN	+	X	930	0.5	0.301742	0	-0.839016
Q9NX14	ENSG00000147123	ENST00000377811	NDUFB11	ENSP00000367042	NDUBB_HUMAN	-	X	153	0.194772	0.229021	-1.4193	-1.21385
Q8IVP5	ENSG00000069509	ENST00000378045	FUNDC1	ENSP00000367284	FUND1_HUMAN	-	X	155	0.114072	0.0305721	-2.0498	-3.45662
P27338	ENSG00000069535	ENST00000378069	MAOB	ENSP00000367309	AOFB_HUMAN	-	X	520	0.467682	0.161566	-0.129451	-1.64662
O14990	ENSG00000102055	ENST00000378131	PPP1R2C	ENSP00000490336	IPP2C_HUMAN	-	X	202	0.0949257		-2.25492
Q9UPC5	ENSG00000171659	ENST00000378142	GPR34	ENSP00000367384	GPR34_HUMAN	+	X	381	0.455671		-0.177781
O14936	ENSG00000147044	ENST00000378163	CASK	ENSP00000367405	CSKP_HUMAN	-	X	926	0.5	0.255669	0	-1.0686
Q9GZU5	ENSG00000188937	ENST00000378220	NYX	ENSP00000367465	NYX_HUMAN	+	X	481	0.5	0.00736227	0	-4.904
Q93008	ENSG00000124486	ENST00000378308	USP9X	ENSP00000367558	USP9X_HUMAN	+	X	2554	0.5	0.327277	0	-0.720525
Q6W2J9	ENSG00000183337	ENST00000378444	BCOR	ENSP00000367705	BCOR_HUMAN	-	X	1755	0.5	0.283247	0	-0.92841
P41732	ENSG00000156298	ENST00000378482	TSPAN7	ENSP00000367743	TSN7_HUMAN	+	X	249	0.36151	0.0761921	-0.568816	-2.49525
P78539	ENSG00000101955	ENST00000378533	SRPX	ENSP00000367794	SRPX_HUMAN	-	X	464	0.00776925	0.0345846	-4.84978	-3.32915
P51808	ENSG00000165169	ENST00000378578	DYNLT3	ENSP00000367841	DYLT3_HUMAN	-	X	116	0.102734	0.116291	-2.1672	-2.02803
P04839	ENSG00000165168	ENST00000378588	CYBB	ENSP00000367851	CY24B_HUMAN	+	X	570	0.246979	0.269439	-1.11479	-0.997472
P51811	ENSG00000047597	ENST00000378616	XK	ENSP00000367879	XK_HUMAN	+	X	444	0.0636154	0.234523	-2.68917	-1.18294
Q6ZV70	ENSG00000147036	ENST00000378619	LANCL3	ENSP00000367882	LANC3_HUMAN	+	X	420	0.0158354	0.0236751	-4.12954	-3.71937
O14668	ENSG00000130962	ENST00000378628	PRRG1	ENSP00000367894	TMG1_HUMAN	+	X	218	0.305117	0.0669603	-0.823049	-2.63435
Q6ZTR5	ENSG00000165164	ENST00000378653	CFAP47	ENSP00000367922	CFA47_HUMAN	+	X	3187	0.199881	0.154683	-1.38704	-1.69833
Q9HAI6	ENSG00000120280	ENST00000378962	TASL	ENSP00000368245	TASL_HUMAN	-	X	301	0.297421		-0.859611
P51843	ENSG00000169297	ENST00000378970	NR0B1	ENSP00000368253	NR0B1_HUMAN	-	X	470	0.325677	0.258244	-0.727801	-1.05511
O15481	ENSG00000120289	ENST00000378982	MAGEB4	ENSP00000368266	MAGB4_HUMAN	+	X	346	0.325513		-0.728548
O15479	ENSG00000099399	ENST00000378988	MAGEB2	ENSP00000368273	MAGB2_HUMAN	+	X	319	0.00205414		-6.18584
Q9NZN1	ENSG00000169306	ENST00000378993	IL1RAPL1	ENSP00000368278	IRPL1_HUMAN	+	X	696	0.5	0.280937	0	-0.939817
Q8N7X4	ENSG00000176746	ENST00000379034	MAGEB6	ENSP00000368320	MAGB6_HUMAN	+	X	407	0.0219708		-3.79582
Q96QS3	ENSG00000004848	ENST00000379044	ARX	ENSP00000368332	ARX_HUMAN	-	X	562	0.5	0.239602	0	-1.15486
Q9Y5K3	ENSG00000102230	ENST00000379144	PCYT1B	ENSP00000368439	PCY1B_HUMAN	-	X	369	0.499458	0.257503	-0.002169	-1.05899
Q15120	ENSG00000067992	ENST00000379162	PDK3	ENSP00000368460	PDK3_HUMAN	+	X	406	0.356024	0.0436125	-0.592665	-3.08782
Q96LI9	ENSG00000165182	ENST00000379211	CXorf58	ENSP00000368511	CX058_HUMAN	+	X	332	0.025747	0.00127859	-3.63335	-6.66072
Q9BUR5	ENSG00000184831	ENST00000379226	APOO	ENSP00000368528	MIC26_HUMAN	-	X	198	0.0469696	0.143504	-3.01015	-1.78649
P21673	ENSG00000130066	ENST00000379270	SAT1	ENSP00000368572	SAT1_HUMAN	+	X	171	0.5	0.179867	0	-1.51725
Q13162	ENSG00000123131	ENST00000379341	PRDX4	ENSP00000368646	PRDX4_HUMAN	+	X	271	0.300941	0.0559203	-0.842822	-2.82628
Q96NR3	ENSG00000165186	ENST00000379361	PTCHD1	ENSP00000368666	PTHD1_HUMAN	+	X	888	0.5	0.193665	0	-1.42637
P78562	ENSG00000102174	ENST00000379374	PHEX	ENSP00000368682	PHEX_HUMAN	+	X	749	0.4954	0.217991	-0.0183999	-1.27741
O43462	ENSG00000012174	ENST00000379484	MBTPS2	ENSP00000368798	MBTP2_HUMAN	+	X	519	0.5	0.291762	0	-0.886842
Q9UHP9	ENSG00000091482	ENST00000379494	SMPX	ENSP00000368808	SMPX_HUMAN	-	X	88	0.420083	0.112097	-0.322434	-2.0695
Q8N239	ENSG00000185915	ENST00000379499	KLHL34	ENSP00000368813	KLH34_HUMAN	-	X	644	0.0429454		-3.10393
Q8WXI2	ENSG00000149970	ENST00000379510	CNKSR2	ENSP00000368824	CNKR2_HUMAN	+	X	1034	0.5	0.233373	0	-1.18936
P51812	ENSG00000177189	ENST00000379565	RPS6KA3	ENSP00000368884	KS6A3_HUMAN	-	X	740	0.310947	0.27216	-0.795696	-0.983692
P47813	ENSG00000173674	ENST00000379607	EIF1AX	ENSP00000368927	IF1AX_HUMAN	-	X	144	0.5	0.175798	0	-1.54508
Q8IZP9	ENSG00000173698	ENST00000379869	ADGRG2	ENSP00000369198	AGRG2_HUMAN	-	X	1017	0.209447	0.0463698	-1.32826	-3.02363
P46019	ENSG00000044446	ENST00000379942	PHKA2	ENSP00000369274	KPB2_HUMAN	-	X	1235	0.221529	0.20375	-1.25678	-1.36302
O15537	ENSG00000102104	ENST00000379984	RS1	ENSP00000369320	XLRS1_HUMAN	-	X	224	0.356905	0.0747816	-0.588823	-2.51546
Q8NDZ0	ENSG00000177324	ENST00000380033	BEND2	ENSP00000369372	BEND2_HUMAN	-	X	799	0.0457913	0.0728346	-3.03679	-2.54394
Q9UN30	ENSG00000047634	ENST00000380041	SCML1	ENSP00000369380	SCML1_HUMAN	+	X	329	0.5	0.262875	0	-1.03108
Q16576	ENSG00000102054	ENST00000380087	RBBP7	ENSP00000369427	RBBP7_HUMAN	-	X	425	0.5	0.266299	0	-1.01348
Q9NUQ3	ENSG00000086712	ENST00000380122	TXLNG	ENSP00000369465	TXLNG_HUMAN	+	X	528	0.279291	0.261549	-0.947981	-1.03793
Q96A49	ENSG00000169895	ENST00000380155	SYAP1	ENSP00000369500	SYAP1_HUMAN	+	X	352	0.5	0.262228	0	-1.03442
P29377	ENSG00000169906	ENST00000380200	S100G	ENSP00000369547	S100G_HUMAN	+	X	79	0.0529039	0.0187622	-2.88492	-3.95697
P30550	ENSG00000126010	ENST00000380289	GRPR	ENSP00000369643	GRPR_HUMAN	+	X	384	0.0719956	0.234115	-2.55643	-1.18522
Q9HBJ8	ENSG00000147003	ENST00000380342	CLTRN	ENSP00000369699	CLTRN_HUMAN	-	X	222	0.113863	0.0613638	-2.05188	-2.72761
O00625	ENSG00000087842	ENST00000380420	PIR	ENSP00000369785	PIR_HUMAN	-	X	290	0.0299572	0.00522387	-3.47757	-5.24928
Q96DX5	ENSG00000102048	ENST00000380488	ASB9	ENSP00000369855	ASB9_HUMAN	-	X	294	0.471404	0.0348971	-0.114509	-3.31983
Q8NHP6	ENSG00000130150	ENST00000380492	MOSPD2	ENSP00000369860	MSPD2_HUMAN	+	X	518	0.325816	0.263054	-0.727172	-1.03015
P0DI81	ENSG00000196459	ENST00000380579	TRAPPC2	ENSP00000369953	TPC2A_HUMAN	-	X	140	0.5	0.111079	0	-2.07977
Q9H3M9	ENSG00000123594	ENST00000380622	ATXN3L	ENSP00000369996	ATX3L_HUMAN	-	X	355	0.0187135		-3.95962
Q8IZT9	ENSG00000187268	ENST00000380625	FAM9C	ENSP00000369999	FAM9C_HUMAN	-	X	166	0.0872131	0.00605429	-2.34815	-5.10092
Q9NYK1	ENSG00000196664	ENST00000380659	TLR7	ENSP00000370034	TLR7_HUMAN	+	X	1049	0.276597	0.00706871	-0.961403	-4.94498
P11908	ENSG00000101911	ENST00000380668	PRPS2	ENSP00000370043	PRPS2_HUMAN	+	X	318	0.5	0.266373	0	-1.01311
Q99217	ENSG00000125363	ENST00000380714	AMELX	ENSP00000370090	AMELX_HUMAN	+	X	191	0.17297	0.0781936	-1.56472	-2.46715
P53701	ENSG00000004961	ENST00000380762	HCCS	ENSP00000370139	CCHL_HUMAN	+	X	268	0.5	0.224767	0	-1.2381
P51793	ENSG00000073464	ENST00000380833	CLCN4	ENSP00000370213	CLCN4_HUMAN	+	X	760	0.5	0.282918	0	-0.930031
Q9ULE0	ENSG00000047644	ENST00000380861	WWC3	ENSP00000370242	WWC3_HUMAN	+	X	1092	0.341553	0.324682	-0.656381	-0.732338
Q13796	ENSG00000146950	ENST00000380913	SHROOM2	ENSP00000370299	SHRM2_HUMAN	+	X	1616	0.0523528	0.103272	-2.89598	-2.16139
Q8IZU1	ENSG00000183304	ENST00000381003	FAM9A	ENSP00000370391	FAM9A_HUMAN	-	X	332	0.0732387	0.0320083	-2.53797	-3.40923
Q9H321	ENSG00000205642	ENST00000381032	VCX3B	ENSP00000370420	VCX3B_HUMAN	+	X	246	0.00087113	0.0131695	-7.04485	-4.31659
P41247	ENSG00000006757	ENST00000381042	PNPLA4	ENSP00000370430	PLPL4_HUMAN	-	X	253	0.014077	0.0334176	-4.24903	-3.36469
Q08623	ENSG00000130021	ENST00000381077	PUDP	ENSP00000370467	HDHD1_HUMAN	-	X	228	0.0028385	0.0288365	-5.86164	-3.51685
Q9NNX9	ENSG00000169059	ENST00000381089	VCX3A	ENSP00000370479	VCX3_HUMAN	-	X	186	0.00140232	0.0085342	-6.56822	-4.7551
Q8N0W4	ENSG00000146938	ENST00000381095	NLGN4X	ENSP00000370485	NLGNX_HUMAN	-	X	816	0.5	0.265047	0	-1.0199
P54793	ENSG00000062096	ENST00000381127	ARSF	ENSP00000370519	ARSF_HUMAN	+	X	590	0.0492453	0.00901138	-2.96044	-4.70022
Q5FYA8	ENSG00000205667	ENST00000381130	ARSH	ENSP00000370522	ARSH_HUMAN	+	X	562	0.00689282	0.00952725	-4.97036	-4.64403
P51690	ENSG00000157399	ENST00000381134	ARSL	ENSP00000370526	ARSL_HUMAN	-	X	589	0.00741945	0.232878	-4.8962	-1.19213
P51689	ENSG00000006756	ENST00000381154	ARSD	ENSP00000370546	ARSD_HUMAN	-	X	593	0.0221758	0.0670557	-3.78633	-2.63282
P14209	ENSG00000002586	ENST00000381192	CD99	ENSP00000370588	CD99_HUMAN	+	X	185	0.000203438	0.0390154	-8.49995	-3.204
Q86VZ1	ENSG00000182162	ENST00000381297	P2RY8	ENSP00000370697	P2RY8_HUMAN	-	X	359	0.141768		-1.80068
O95671	ENSG00000169093	ENST00000381317	ASMTL	ENSP00000370718	ASML_HUMAN	-	X	621	0.000204592	0.0129998	-8.49429	-4.32974
P12236	ENSG00000169100	ENST00000381401	SLC25A6	ENSP00000370808	ADT3_HUMAN	-	X	298	0.0478555	0.0143014	-2.99053	-4.23299
P15509	ENSG00000198223	ENST00000381529	CSF2RA	ENSP00000370940	CSF2R_HUMAN	+	X	400	0.0152241	0.0250687	-4.16953	-3.66075
O15266	ENSG00000185960	ENST00000381578	SHOX	ENSP00000370990	SHOX_HUMAN	+	X	292	0.0558034	0.0956813	-2.8285	-2.24616
Q9NUJ7	ENSG00000182378	ENST00000381657	PLCXD1	ENSP00000371073	PLCX1_HUMAN	+	X	323	0.000799491	0.0244616	-7.13074	-3.68589
A1L429	ENSG00000216649	ENST00000381698	GAGE12E	ENSP00000371117	GG12C_HUMAN	+	X	117	0.00783261		-4.8416
Q9Y5P8	ENSG00000167393	ENST00000390665	PPP2R3B	ENSP00000375080	P2R3B_HUMAN	-	X	575	0.022732	0.00981035	-3.76099	-4.61446
Q17RB0	ENSG00000212747	ENST00000391440	RTL8B	ENSP00000375268	RTL8B_HUMAN	-	X	113	0.0167809		-4.07059
P11413	ENSG00000160211	ENST00000393562	G6PD	ENSP00000377192	G6PD_HUMAN	-	X	515	0.297013	0.275108	-0.86156	-0.96886
Q14320	ENSG00000071859	ENST00000393600	FAM50A	ENSP00000377225	FA50A_HUMAN	+	X	339	0.5	0.296607	0	-0.86351
P51606	ENSG00000102032	ENST00000393700	RENBP	ENSP00000377303	RENBP_HUMAN	-	X	427	0.182531	0.0382705	-1.49929	-3.22405
P43365	ENSG00000213401	ENST00000393869	MAGEA12	ENSP00000377447	MAGAC_HUMAN	+	X	314	0.0154316		-4.15578
Q8TE69	ENSG00000197620	ENST00000393985	EOLA1	ENSP00000421745	EOLA1_HUMAN	+	X	158	0.0183333	0.0898898	-3.98053	-2.31498
Q8IZF6	ENSG00000156920	ENST00000394143	ADGRG4	ENSP00000377699	AGRG4_HUMAN	+	X	3080	0.00206737	0.0204399	-6.17941	-3.86961
Q9P289	ENSG00000134602	ENST00000394334	STK26	ENSP00000377867	STK26_HUMAN	+	X	416	0.242508	0.124045	-1.13898	-1.95467
Q9BVJ6	ENSG00000156697	ENST00000394422	UTP14A	ENSP00000377944	UT14A_HUMAN	+	X	771	0.209414	0.268658	-1.32846	-1.00144
Q9NP73	ENSG00000101901	ENST00000394780	ALG13	ENSP00000378260	ALG13_HUMAN	+	X	1137	0.5	0.264861	0	-1.02086
Q9H4D5	ENSG00000147206	ENST00000395065	NXF3	ENSP00000378504	NXF3_HUMAN	-	X	531	0.180952	0.0762823	-1.50991	-2.49397
Q13474	ENSG00000102385	ENST00000395209	DRP2	ENSP00000378635	DRP2_HUMAN	+	X	957	0.179465	0.0661918	-1.51998	-2.64671
P27918	ENSG00000126759	ENST00000396992	CFP	ENSP00000380189	PROP_HUMAN	-	X	469	0.211789	0.266779	-1.31417	-1.01103
Q15493	ENSG00000130988	ENST00000397180	RGN	ENSP00000380365	RGN_HUMAN	+	X	299	0.0353151	0.0606645	-3.30749	-2.73981
P43366	ENSG00000214107	ENST00000397548	MAGEB1	ENSP00000380681	MAGB1_HUMAN	+	X	347	0.10509		-2.1419
Q96B97	ENSG00000147010	ENST00000397821	SH3KBP1	ENSP00000380921	SH3K1_HUMAN	-	X	665	0.230266	0.281899	-1.20681	-0.935063
Q9H7Y0	ENSG00000147113	ENST00000398000	DIPK2B	ENSP00000381086	DIK2B_HUMAN	-	X	433	0.0835198	0.249389	-2.39546	-1.10187
A8MXT2	ENSG00000182798	ENST00000400004	MAGEB17	ENSP00000382884	MAGBH_HUMAN	+	X	336	0.227542		-1.22224
Q9HC73	ENSG00000205755	ENST00000400841	CRLF2	ENSP00000383641	CRLF2_HUMAN	-	X	371	0.000194726	0.00290954	-8.54372	-5.83685
P52788	ENSG00000102172	ENST00000404933	SMS	ENSP00000385746	SPSY_HUMAN	+	X	366	0.5	0.0805213	0	-2.43529
Q6ZMV5	ENSG00000224960	ENST00000412172	PPP4R3C	ENSP00000489770	P4R3C_HUMAN	-	X	832	0.0653982		-2.65963
Q5JQC4	ENSG00000230594	ENST00000415858	CT47A4	ENSP00000389513	CT47A_HUMAN	-	X	288
Q8NDB6	ENSG00000179304	ENST00000416841	FAM156B	ENSP00000424864	FA156_HUMAN	+	X	213	0.0290394		-3.50963
A0A0U1RRI6	ENSG00000224109	ENST00000417339	CENPVL3	ENSP00000489547	CENL3_HUMAN	-	X	272	0.127264		-1.92537
P0DMW4	ENSG00000178947	ENST00000417443	SMIM10L2A	ENSP00000488643	SIL2A_HUMAN	+	X	78	0.00960085	0.0113484	-4.63626	-4.46727
A0A1B0GTK5	ENSG00000225396	ENST00000419795	FAM236D	ENSP00000489739	F236D_HUMAN	-	X	79	0.0372083	0.00776495	-3.25331	-4.85034
Q5JST6	ENSG00000183690	ENST00000420999	EFHC2	ENSP00000404232	EFHC2_HUMAN	-	X	749	0.0378897	0.273064	-3.23445	-0.979132
P0CW24	ENSG00000235961	ENST00000421798	PNMA6A	ENSP00000391488	PNM6A_HUMAN	+	X	399	0.0398687		-3.18148
P08559	ENSG00000131828	ENST00000422285	PDHA1	ENSP00000394382	ODPA_HUMAN	+	X	390	0.5	0.309373	0	-0.803051
P0DKB6	ENSG00000238205	ENST00000423387	MPC1L	ENSP00000489748	MPC1L_HUMAN	+	X	136	0.222675		-1.25015
P0DPP9	ENSG00000224107	ENST00000423661	ETDB	ENSP00000490943	ETDB_HUMAN	-	X	59	0.0325286		-3.39257
P21675	ENSG00000147133	ENST00000423759	TAF1	ENSP00000406549	TAF1_HUMAN	+	X	1872	0.5	0.309809	0	-0.801014
Q8N7X1	ENSG00000175718	ENST00000424776	RBMXL3	ENSP00000417451	RMXL3_HUMAN	+	X	1067	0.000100124		-9.209
P32189	ENSG00000198814	ENST00000427190	GK	ENSP00000401720	GLPK_HUMAN	+	X	559	0.5	0.0551046	0	-2.84184
Q3ZM63	ENSG00000238210	ENST00000427686	ETDA	ENSP00000490055	ETDA_HUMAN	+	X	59	0.0664737		-2.64216
O15391	ENSG00000230797	ENST00000429584	YY2	ENSP00000389381	TYY2_HUMAN	+	X	372	0.5		0
Q9ULZ1	ENSG00000171388	ENST00000429967	APLN	ENSP00000391800	APEL_HUMAN	-	X	77	0.1463	0.0806335	-1.76392	-2.43377
A0A1B0GWH4	ENSG00000283697	ENST00000431993	HSFX3	ENSP00000490928	HSFX3_HUMAN	-	X	333	0.103268	0.213308	-2.16142	-1.3051
P0DMW5	ENSG00000196972	ENST00000433425	SMIM10L2B	ENSP00000487709	SIL2B_HUMAN	-	X	78	0.0203585	0.0141655	-3.87369	-4.24268
Q9BPZ2	ENSG00000186787	ENST00000434397	SPIN2B	ENSP00000404314	SPI2B_HUMAN	-	X	258	0.257234		-1.06039
P0DMW2	ENSG00000215174	ENST00000434992	NLRP2B	ENSP00000488995	PYDC4_HUMAN	-	X	45	0.0145928		-4.21253
A0A0J9YX94	ENSG00000225110	ENST00000436629	PNMA6F	ENSP00000488302	PMA6F_HUMAN	-	X	578	0.5		0
P0DPH9	ENSG00000235699	ENST00000438525	CXorf51B	ENSP00000490294	CX05B_HUMAN	+	X	108
O43320	ENSG00000196468	ENST00000439435	FGF16	ENSP00000399324	FGF16_HUMAN	+	X	207	0.336783	0.0349166	-0.677662	-3.31925
Q15014	ENSG00000123562	ENST00000441076	MORF4L2	ENSP00000391969	MO4L2_HUMAN	-	X	288	0.5		0
A6NGE4	ENSG00000226372	ENST00000441525	DCAF8L1	ENSP00000405222	DC8L1_HUMAN	-	X	600	0.280193		-0.943504
A0A0J9YXQ4	ENSG00000214897	ENST00000445091	PNMA6E	ENSP00000488500	PMA6E_HUMAN	-	X	647	0.00257637		-5.95879
H7C241	ENSG00000234469	ENST00000445307	CLDN34	ENSP00000403980	CLD34_HUMAN	+	X	214	0.0999845		-2.1974
O60828	ENSG00000102103	ENST00000447146	PQBP1	ENSP00000391759	PQBP1_HUMAN	+	X	265	0.5	0.293916	0	-0.876439
P98173	ENSG00000071889	ENST00000447601	FAM3A	ENSP00000416146	FAM3A_HUMAN	-	X	230	0.5	0.143543	0	-1.78617
P31150	ENSG00000203879	ENST00000447750	GDI1	ENSP00000394071	GDIA_HUMAN	+	X	447	0.5	0.269803	0	-0.99562
Q9NS25	ENSG00000227234	ENST00000449283	SPANXB1	ENSP00000405202	SPNXB_HUMAN	+	X	103	0.000100124	0.0018712	-9.209	-6.2793
P62328	ENSG00000205542	ENST00000451311	TMSB4X	ENSP00000414376	TYB4_HUMAN	+	X	44	0.224628	0.0101148	-1.2389	-4.58359
Q9Y5P3	ENSG00000131831	ENST00000451717	RAI2	ENSP00000401323	RAI2_HUMAN	-	X	530	0.161043		-1.65049
Q6PB30	ENSG00000198930	ENST00000452779	CSAG1	ENSP00000396520	CSAG1_HUMAN	-	X	78	0.000161832	0.00122771	-8.72879	-6.70138
Q6PI77	ENSG00000198908	ENST00000457056	BHLHB9	ENSP00000403226	BHLH9_HUMAN	+	X	547	0.0648848		-2.66806
A0A1B0GTS1	ENSG00000283463	ENST00000457775	HSFX4	ENSP00000489814	HSFX4_HUMAN	+	X	333	0.336595	0.0223467	-0.678507	-3.77848
Q8N0Y7	ENSG00000226784	ENST00000458128	PGAM4	ENSP00000412189	PGAM4_HUMAN	-	X	254	0.0535769		-2.87157
Q96EC8	ENSG00000181704	ENST00000462683	YIPF6	ENSP00000417573	YIPF6_HUMAN	+	X	236	0.170303	0.212251	-1.58348	-1.31141
P51151	ENSG00000123595	ENST00000464506	RAB9A	ENSP00000420127	RAB9A_HUMAN	+	X	201	0.5		0
P41227	ENSG00000102030	ENST00000464845	NAA10	ENSP00000417763	NAA10_HUMAN	-	X	235	0.5	0.108273	0	-2.1085
P51810	ENSG00000101850	ENST00000467482	GPR143	ENSP00000417161	GP143_HUMAN	-	X	404	0.0623784	0.249689	-2.71013	-1.10027
O95600	ENSG00000102349	ENST00000468660	KLF8	ENSP00000417303	KLF8_HUMAN	+	X	359	0.251704	0.105054	-1.08954	-2.14228
Q9UH62	ENSG00000102401	ENST00000471229	ARMCX3	ENSP00000454483	ARMX3_HUMAN	+	X	379	0.496953		-0.0121895
Q96JG8	ENSG00000154545	ENST00000471932	MAGED4	ENSP00000507908	MAGD4_HUMAN	+	X	741	0.177402	0.0259189	-1.53405	-3.62652
Q96EI5	ENSG00000133142	ENST00000472484	TCEAL4	ENSP00000421156	TCAL4_HUMAN	+	X	215	0.400912		-0.401665
Q8WXH4	ENSG00000165192	ENST00000480796	ASB11	ENSP00000417914	ASB11_HUMAN	-	X	323	0.00770732	0.0562638	-4.85785	-2.8198
Q6PEV8	ENSG00000123575	ENST00000493442	FAM199X	ENSP00000417581	F199X_HUMAN	+	X	388	0.5	0.23823	0	-1.16241
Q15125	ENSG00000147155	ENST00000495186	EBP	ENSP00000417052	EBP_HUMAN	+	X	230	0.0547801	0.258509	-2.84809	-1.05373
Q70EK9	ENSG00000247746	ENST00000500968	USP51	ENSP00000423333	UBP51_HUMAN	-	X	711	0.5		0
A6PVI3	ENSG00000170935	ENST00000509000	NCBP2L	ENSP00000476955	NCB2L_HUMAN	+	X	153	0.0508349		-2.927
Q96PV4	ENSG00000198883	ENST00000535214	PNMA5	ENSP00000445775	PNMA5_HUMAN	-	X	448	0.0320736		-3.40712
A8MYA2	ENSG00000215115	ENST00000535490	CXorf49	ENSP00000480355	CX049_HUMAN	-	X	514
Q5JY77	ENSG00000198932	ENST00000537097	GPRASP1	ENSP00000445683	GASP1_HUMAN	+	X	1395	0.272568		-0.981635
Q5H9F3	ENSG00000085185	ENST00000540052	BCORL1	ENSP00000437775	BCORL_HUMAN	+	X	1785	0.5	0.328727	0	-0.713948
P0CG35	ENSG00000158427	ENST00000540220	TMSB15B	ENSP00000455371	TB15B_HUMAN	+	X	45	0.0121484	0.00874725	-4.39833	-4.73023
P0CJ77	ENSG00000256045	ENST00000545075	MTRNR2L10	ENSP00000442159	HMN10_HUMAN	-	X	24	0.00964738		-4.63138
O95258	ENSG00000102078	ENST00000545805	SLC25A14	ENSP00000444642	UCP5_HUMAN	+	X	325	0.5	0.128632	0	-1.9131
P83881	ENSG00000241343	ENST00000553110	RPL36A	ENSP00000446503	RL36A_HUMAN	+	X	106	0.5	0.186081	0	-1.47568
O60831	ENSG00000243279	ENST00000553851	PRAF2	ENSP00000451962	PRAF2_HUMAN	-	X	178	0.291883	0.0526455	-0.886257	-2.89009
Q86T24	ENSG00000177485	ENST00000557385	ZBTB33	ENSP00000450969	KAISO_HUMAN	+	X	672	0.366136		-0.54883
Q8N1B3	ENSG00000262919	ENST00000576892	CCNQ	ENSP00000461135	CCNQ_HUMAN	-	X	248	0.300867	0.230138	-0.843174	-1.20753
P36021	ENSG00000147100	ENST00000587091	SLC16A2	ENSP00000465734	MOT8_HUMAN	+	X	539	0.145902	0.281286	-1.76711	-0.93809
Q9UL41	ENSG00000183837	ENST00000593810	PNMA3	ENSP00000469445	PNMA3_HUMAN	+	X	463	0.298089		-0.856415
Q5H9E4	ENSG00000269743	ENST00000594199	SLC25A53	ENSP00000468980	S2553_HUMAN	-	X	307	0.0672101		-2.63036
Q9Y6K9	ENSG00000269335	ENST00000594239	IKBKG	ENSP00000471166	NEMO_HUMAN	+	X	419	0.284852	0.0771955	-0.920519	-2.48108
Q5HYN5	ENSG00000268940	ENST00000594565	CT45A1	ENSP00000472303	CT451_HUMAN	+	X	189	0.268353	0.0483698	-1.003	-2.9793
O60224	ENSG00000269791	ENST00000595235	SSX4B	ENSP00000469394	SSX4_HUMAN	-	X	188	0.00588688	0.0614795	-5.12913	-2.7256
P04001	ENSG00000268221	ENST00000595290	OPN1MW	ENSP00000472316	OPSG_HUMAN	+	X	364	0.00424833	0.0512005	-5.45697	-2.91945
Q16385	ENSG00000268447	ENST00000596480	SSX2B	ENSP00000470740	SSX2_HUMAN	+	X	188
A0A1B0GV22	ENSG00000268994	ENST00000596535	FAM236B	ENSP00000489894	F236B_HUMAN	-	X	79
Q9UN88	ENSG00000268089	ENST00000598523	GABRQ	ENSP00000469332	GBRT_HUMAN	+	X	632	0.0332095	0.153603	-3.37115	-1.70662
Q9UN76	ENSG00000268104	ENST00000598581	SLC6A14	ENSP00000470801	S6A14_HUMAN	+	X	642	0.29732	0.076607	-0.860094	-2.48937
Q8NHU0	ENSG00000269096	ENST00000598716	CT45A3	ENSP00000471571	CT453_HUMAN	-	X	189	0.0143642	0.0198933	-4.22855	-3.89728
O43900	ENSG00000012211	ENST00000599218	PRICKLE3	ENSP00000470248	PRIC3_HUMAN	-	X	615	0.121485	0.0804705	-1.97844	-2.43597
Q8NFB2	ENSG00000269556	ENST00000600449	TMEM185A	ENSP00000471932	T185A_HUMAN	-	X	350	0.0862913	0.101754	-2.35978	-2.17789
Q9BXU3	ENSG00000268629	ENST00000600991	TEX13A	ENSP00000471604	TX13A_HUMAN	-	X	409	0.0340375	0.0158186	-3.34566	-4.13062
Q9BZ81	ENSG00000188408	ENST00000602297	MAGEB5	ENSP00000473493	MAGB5_HUMAN	+	X	275	0.161505		-1.64708
A0A0U1RR11	ENSG00000223591	ENST00000602548	CENPVL1	ENSP00000489273	CENL1_HUMAN	+	X	272
A0A1B0GUQ0	ENSG00000275520	ENST00000611003	FAM236A	ENSP00000490343	F236A_HUMAN	+	X	79
P0DMV1	ENSG00000278085	ENST00000611660	CT45A8	ENSP00000481184	CT458_HUMAN	-	X	189	0.00789216	0.00630638	-4.83396	-5.05987
Q5KSL6	ENSG00000274588	ENST00000611977	DGKK	ENSP00000477515	DGKK_HUMAN	-	X	1271	0.152006	0.0868767	-1.71896	-2.35238
Q5DJT8	ENSG00000271449	ENST00000612907	CT45A2	ENSP00000483619	CT452_HUMAN	-	X	189
Q92613	ENSG00000102221	ENST00000614628	JADE3	ENSP00000481850	JADE3_HUMAN	+	X	823	0.5	0.306539	0	-0.816348
Q99677	ENSG00000147145	ENST00000614823	LPAR4	ENSP00000478261	LPAR4_HUMAN	+	X	370	0.116485		-2.02615
Q9H0U3	ENSG00000102158	ENST00000618282	MAGT1	ENSP00000480732	MAGT1_HUMAN	-	X	335	0.181853	0.293937	-1.50384	-0.876339
P0C5Y9	ENSG00000274183	ENST00000620016	H2AB1	ENSP00000484261	H2AB1_HUMAN	+	X	115	0.365698		-0.550719
P0DMU7	ENSG00000278289	ENST00000620654	CT45A6	ENSP00000479608	CT456_HUMAN	-	X	189	0.486538	0.039242	-0.0538595	-3.19797
P0DMV2	ENSG00000270946	ENST00000620704	CT45A9	ENSP00000483637	CT459_HUMAN	-	X	189	0.0453222	0.00491975	-3.04758	-5.30957
Q8WUX1	ENSG00000017483	ENST00000620913	SLC38A5	ENSP00000481291	S38A5_HUMAN	-	X	472	0.408742	0.121709	-0.369168	-1.97635
P60201	ENSG00000123560	ENST00000621218	PLP1	ENSP00000484450	MYPR_HUMAN	+	X	277	0.5	0.211139	0	-1.31808
A6NNY8	ENSG00000273820	ENST00000621775	USP27X	ENSP00000483631	UBP27_HUMAN	+	X	438	0.5		0
O76039	ENSG00000008086	ENST00000623535	CDKL5	ENSP00000485244	CDKL5_HUMAN	+	X	960	0.202624	0.280359	-1.36997	-0.94268
Q9GZY0	ENSG00000269405	ENST00000625106	NXF2	ENSP00000485586	NXF2_HUMAN	+	X	626	0.0169887	0.00132949	-4.05807	-6.62163
A0A0J9YY54	ENSG00000282419	ENST00000632372	TEX13D	ENSP00000488696	TX13D_HUMAN	+	X	714	0.0484762		-2.97699
P0DPI3	ENSG00000283093	ENST00000634648	CENPVL2	ENSP00000489328	CENL2_HUMAN	-	X	272
A6NMA1	ENSG00000204025	ENST00000635763	TRPC5OS	ENSP00000490533	TR5OS_HUMAN	+	X	111	0.082088		-2.41431
A0A1B0GVM5	ENSG00000283644	ENST00000635820	ETDC	ENSP00000490576	ETDC_HUMAN	+	X	59	0.0323664		-3.39773
P0DP71	ENSG00000283594	ENST00000636267	FAM236C	ENSP00000490543	F236C_HUMAN	+	X	79	0.000208858	0.0088964	-8.47365	-4.71317
Q7Z444	ENSG00000187682	ENST00000636362	ERAS	ENSP00000490793	RASE_HUMAN	+	X	233	0.3294		-0.710901
O75787	ENSG00000182220	ENST00000636580	ATP6AP2	ENSP00000490083	RENR_HUMAN	+	X	350	0.260055	0.130627	-1.04568	-1.89543
Q00604	ENSG00000124479	ENST00000642620	NDP	ENSP00000495972	NDP_HUMAN	-	X	133	0.261161	0.0131204	-1.03994	-4.32038
Q5JU85	ENSG00000124313	ENST00000642864	IQSEC2	ENSP00000495726	IQEC2_HUMAN	-	X	1488	0.5	0.31092	0	-0.795819
Q86VE3	ENSG00000184788	ENST00000644105	SATL1	ENSP00000494345	SATL1_HUMAN	-	X	695	0.0202414	0.00545386	-3.87958	-5.20596
Q9H5V9	ENSG00000018610	ENST00000644802	STEEP1	ENSP00000494123	STEEP_HUMAN	-	X	222	0.5	0.239664	0	-1.15452
O00571	ENSG00000215301	ENST00000644876	DDX3X	ENSP00000494040	DDX3X_HUMAN	+	X	662	0.5	0.308902	0	-0.805257
Q9BXC1	ENSG00000147138	ENST00000645147	GPR174	ENSP00000494310	GP174_HUMAN	+	X	333	0.0348253		-3.32196
O60907	ENSG00000101849	ENST00000645353	TBL1X	ENSP00000496215	TBL1X_HUMAN	+	X	577	0.406025	0.294386	-0.380421	-0.874174
P30518	ENSG00000126895	ENST00000646375	AVPR2	ENSP00000496396	V2R_HUMAN	+	X	371	0.232446	0.200698	-1.19455	-1.38193
Q9NSD4	ENSG00000063587	ENST00000650114	ZNF275	ENSP00000496975	ZN275_HUMAN	+	X	429	0.400146	0.00932622	-0.404855	-4.66556
P22557	ENSG00000158578	ENST00000650242	ALAS2	ENSP00000497236	HEM0_HUMAN	-	X	587	0.320905	0.280622	-0.749614	-0.941378
P24311	ENSG00000131174	ENST00000650309	COX7B	ENSP00000497474	COX7B_HUMAN	+	X	80	0.368762	0.197649	-0.537534	-1.40105
P0CG32	ENSG00000166707	ENST00000650639	ZCCHC18	ENSP00000498828	ZCC18_HUMAN	+	X	403	0.0683472		-2.61236
Q8NB91	ENSG00000181544	ENST00000650831	FANCB	ENSP00000498215	FANCB_HUMAN	-	X	859	0.0609054	0.265714	-2.73559	-1.01648
P09131	ENSG00000126903	ENST00000651600	SLC10A3	ENSP00000499188	P3_HUMAN	-	X	477	0.334711		-0.686955
Q96P66	ENSG00000165370	ENST00000651716	GPR101	ENSP00000498972	GP101_HUMAN	-	X	508	0.000600919		-7.41645
Q99966	ENSG00000125931	ENST00000651998	CITED1	ENSP00000499148	CITE1_HUMAN	-	X	193	0.00430977	0.00695245	-5.44255	-4.96168
O96006	ENSG00000214717	ENST00000652001	ZBED1	ENSP00000498725	ZBED1_HUMAN	-	X	694	0.253835		-1.07826
Q9BZD7	ENSG00000130032	ENST00000674457	PRRG3	ENSP00000501544	TMG3_HUMAN	+	X	231	0.00401221	0.018757	-5.51439	-3.95725
P0C1H6	ENSG00000101812	ENST00000675318	H2BW2	ENSP00000502072	H2BFM_HUMAN	+	X	154	0.00670815	0.00123014	-4.9977	-6.6994
Q6T4R5	ENSG00000188158	ENST00000676302	NHS	ENSP00000502262	NHS_HUMAN	+	X	1651	0.0883608	0.302735	-2.33382	-0.834308
Q9NWZ8	ENSG00000046647	ENST00000680255	GEMIN8	ENSP00000505429	GEMI8_HUMAN	-	X	242	0.0266611	0.184954	-3.59753	-1.48314
Q8TDV5	ENSG00000147262	ENST00000682440	GPR119	ENSP00000508182	GP119_HUMAN	-	X	335	0.208575	0.109551	-1.33354	-2.09533
P43356	ENSG00000183305	ENST00000682532	MAGEA2B	ENSP00000507594	MAGA2_HUMAN	+	X	314
Q9BZA7	ENSG00000102290	ENST00000682573	PCDH11X	ENSP00000507225	PC11X_HUMAN	+	X	1347	0.327904	0.0660541	-0.71768	-2.64894
P0DMU9	ENSG00000269586	ENST00000682849	CT45A10	ENSP00000507965	CT45A_HUMAN	-	X	189	0.0102	0.00274297	-4.57512	-5.89597
Q8N9E0	ENSG00000179083	ENST00000683942	FAM133A	ENSP00000507109	F133A_HUMAN	+	X	248	0.035314		-3.30752
Q01113	ENSG00000124334	ENST00000244174	IL9R	ENSP00000244174	IL9R_HUMAN	+	X	521	0.0238837	0.00555533	-3.71039	-5.18743
Q9P2N7	ENSG00000003096	ENST00000262820	KLHL13	ENSP00000262820	KLH13_HUMAN	-	X	655	0.280851	0.0858898	-0.940242	-2.36489
Q96C24	ENSG00000102362	ENST00000263033	SYTL4	ENSP00000263033	SYTL4_HUMAN	-	X	671	0.0976433	0.185921	-2.22369	-1.47674
Q9ULL8	ENSG00000158352	ENST00000289292	SHROOM4	ENSP00000289292	SHRM4_HUMAN	-	X	1493	0.499979	0.119231	-8.30223e-05	-1.99973
O15226	ENSG00000186416	ENST00000304449	NKRF	ENSP00000304803	NKRF_HUMAN	-	X	690	0.5	0.0109002	0	-4.50801
Q8NEK8	ENSG00000174016	ENST00000308293	TENT5D	ENSP00000308575	TET5D_HUMAN	+	X	389	0.0563165		-2.8188
O43824	ENSG00000178605	ENST00000326153	GTPBP6	ENSP00000316598	GTPB6_HUMAN	-	X	516	0.000266241	0.0117351	-8.23084	-4.43336
P43360	ENSG00000197172	ENST00000329342	MAGEA6	ENSP00000329199	MAGA6_HUMAN	-	X	314	0.0139961		-4.25488
Q16280	ENSG00000183862	ENST00000329903	CNGA2	ENSP00000328478	CNGA2_HUMAN	+	X	664	0.0103886	0.0797982	-4.5566	-2.44509
Q96D09	ENSG00000158301	ENST00000332262	GPRASP2	ENSP00000339057	GASP2_HUMAN	+	X	838	0.200703		-1.38191
Q9NPA3	ENSG00000165175	ENST00000336949	MID1IP1	ENSP00000338706	M1IP1_HUMAN	+	X	183	0.375877		-0.507087
Q5HYM0	ENSG00000102053	ENST00000338957	ZC3H12B	ENSP00000340839	ZC12B_HUMAN	+	X	836	0.5	0.208288	0	-1.33527
Q6ZR62	ENSG00000187823	ENST00000340433	RTL4	ENSP00000340590	RTL4_HUMAN	+	X	310	0.000176518		-8.64191
Q9BQS7	ENSG00000089472	ENST00000343002	HEPH	ENSP00000343939	HEPH_HUMAN	+	X	1158	0.21563	0.0444063	-1.29132	-3.06895
Q9BYP7	ENSG00000196632	ENST00000354646	WNK3	ENSP00000346667	WNK3_HUMAN	-	X	1800	0.5	0.283231	0	-0.928491
Q14657	ENSG00000196976	ENST00000357360	LAGE3	ENSP00000349923	LAGE3_HUMAN	-	X	143	0.148476	0.0622726	-1.74661	-2.71194
Q5XKR9	ENSG00000182518	ENST00000358460	FAM104B	ENSP00000364101	F104B_HUMAN	-	X	115	0.0420013	0.0319337	-3.12715	-3.41164
O14829	ENSG00000086717	ENST00000361511	PPEF1	ENSP00000354871	PPE1_HUMAN	+	X	653	0.373496	0.236557	-0.51725	-1.17165
Q6NT46	ENSG00000189064	ENST00000362097	GAGE2A	ENSP00000355421	GAG2A_HUMAN	+	X	116	0.00179552	0.0070754	-6.32066	-4.94403
A6NGZ8	ENSG00000203870	ENST00000369529	SMIM9	ENSP00000358542	SMIM9_HUMAN	-	X	99	0.043058	0.0858141	-3.1012	-2.36585
P10911	ENSG00000101977	ENST00000370576	MCF2	ENSP00000359608	MCF2_HUMAN	-	X	925	0.140105	0.0309653	-1.81442	-3.44343
A6NGH7	ENSG00000203952	ENST00000370809	CCDC160	ENSP00000359845	CC160_HUMAN	+	X	325	0.290613		-0.892409
P0C2W7	ENSG00000236446	ENST00000371311	CT47B1	ENSP00000360360	CT47B_HUMAN	-	X	299	0.0125079	0.00862792	-4.36881	-4.74409
Q96IZ5	ENSG00000089682	ENST00000372479	RBM41	ENSP00000361557	RBM41_HUMAN	-	X	413	0.368518	0.285063	-0.538579	-0.919483
Q6IPX3	ENSG00000204071	ENST00000372774	TCEAL6	ENSP00000361860	TCAL6_HUMAN	-	X	200	0.0403464		-3.16907
Q5VXU3	ENSG00000204116	ENST00000373502	CHIC1	ENSP00000362601	CHIC1_HUMAN	+	X	224	0.246073	0.18394	-1.11966	-1.48988
Q99865	ENSG00000147059	ENST00000374906	SPIN2A	ENSP00000364041	SPI2A_HUMAN	-	X	258	0.0350903		-3.31411
O60830	ENSG00000126768	ENST00000376582	TIMM17B	ENSP00000365766	TI17B_HUMAN	-	X	172	0.154979	0.0899527	-1.69607	-2.31421
Q8N5C8	ENSG00000157625	ENST00000378930	TAB3	ENSP00000368212	TAB3_HUMAN	-	X	712	0.5	0.120164	0	-1.99088
A2AJT9	ENSG00000173681	ENST00000379682	BCLAF3	ENSP00000369004	BCLA3_HUMAN	-	X	711	0.387235	0.0657999	-0.458951	-2.65307
Q8N8B7	ENSG00000176896	ENST00000380600	TCEANC	ENSP00000369974	TEANC_HUMAN	+	X	351	0.00198317		-6.22107
Q9H320	ENSG00000182583	ENST00000381059	VCX	ENSP00000370447	VCX1_HUMAN	+	X	206	0.000148746	0.00815395	-8.81312	-4.80106
P0DTW1	ENSG00000205777	ENST00000381700	GAGE1	ENSP00000371119	GAGE1_HUMAN	+	X	117	0.00801364	0.0131572	-4.81856	-4.31754
A6NDE8	ENSG00000224902	ENST00000381722	GAGE12H	ENSP00000371141	GG12H_HUMAN	+	X	117	0.00849636	0.0217871	-4.75959	-3.80441
A2A368	ENSG00000189023	ENST00000399988	MAGEB16	ENSP00000382870	MAGBG_HUMAN	+	X	324	0.000100124		-9.209
Q9ULL0	ENSG00000250423	ENST00000402510	KIAA1210	ENSP00000384670	K1210_HUMAN	-	X	1709	0.00311715	0.115127	-5.76771	-2.03941
A6NGK3	ENSG00000215274	ENST00000407599	GAGE10	ENSP00000385415	GAG10_HUMAN	+	X	116	0.000748362	0.00384577	-7.19687	-5.55693
A0A0J9YX57	ENSG00000232030	ENST00000416929	MAGEB6B	ENSP00000488257	A0A0J9YX57_HUMAN	+	X	407	0.0355295		-3.30121
Q5H9R4	ENSG00000196440	ENST00000423738	ARMCX4	ENSP00000404304	ARMX4_HUMAN	+	X	2290	0.0897843		-2.31627
P0CL80	ENSG00000236362	ENST00000440137	GAGE12F	ENSP00000404123	GG12F_HUMAN	+	X	117	0.00498732	0.0107682	-5.29586	-4.52033
A6NER3	ENSG00000224659	ENST00000442437	GAGE12J	ENSP00000409832	GG12J_HUMAN	+	X	117	0.000100124	0.0322575	-9.209	-3.40122
P0CL81	ENSG00000215269	ENST00000445148	GAGE12G	ENSP00000416249	GG12G_HUMAN	+	X	117	0.0521481	0.0110805	-2.90011	-4.49143
A0A3B3IU63	ENSG00000229674	ENST00000448797	H2AL1RP	ENSP00000498087	H2AL3_HUMAN	+	X	148	0.0230588		-3.74638
P0C7V8	ENSG00000189186	ENST00000451261	DCAF8L2	ENSP00000462745	DC8L2_HUMAN	+	X	631	0.0392463		-3.19786
A0A494C071	ENSG00000278803	ENST00000458091	PWWP4	ENSP00000498408	A0A494C071_HUMAN	+	X	2061	0.5		0
A0A1B0GTR3	ENSG00000224440	ENST00000458472	CXorf51A	ENSP00000489806	CX05A_HUMAN	-	X	108
Q6P1M9	ENSG00000125962	ENST00000479502	ARMCX5	ENSP00000474470	ARMX5_HUMAN	+	X	558
P0C7V6	ENSG00000223611	ENST00000486479	SUPT20HL2	ENSP00000503941	SP202_HUMAN	-	X	817	0.0233791		-3.73226
Q9BXU7	ENSG00000134588	ENST00000511190	USP26	ENSP00000423390	UBP26_HUMAN	-	X	913	0.177641		-1.53241
Q8NET4	ENSG00000243978	ENST00000540313	RTL9	ENSP00000441452	RTL9_HUMAN	+	X	1388	0.0527995	0.18053	-2.88701	-1.51276
A0A1B0GWG4	ENSG00000260802	ENST00000569275	SERTM2	ENSP00000490917	SRTM2_HUMAN	+	X	90	0.0165268		-4.08611
Q5MJ10	ENSG00000268988	ENST00000598475	SPANXN2	ENSP00000470584	SPXN2_HUMAN	-	X	180	0.0242664	0.00787617	-3.6941	-4.83601
P0DN78	ENSG00000269433	ENST00000599405	OPN1MW3	ENSP00000469970	OPSG3_HUMAN	+	X	364
Q9Y5P2	ENSG00000268916	ENST00000599845	CSAG3	ENSP00000491011	CSAG2_HUMAN	+	X	127	0.00440001	0.00437833	-5.42174	-5.4267
P51864	ENSG00000225366	ENST00000602699	TDGF1P3	ENSP00000507999	TDGF3_HUMAN	+	X	188	0.166128		-1.61332
A0A1W2PQU2	ENSG00000232593	ENST00000604062	KANTR	ENSP00000492284	A0A1W2PQU2_HUMAN	+	X	76	0.0212155		-3.83158
Q5HYW3	ENSG00000242732	ENST00000609883	RTL5	ENSP00000476792	RTL5_HUMAN	-	X	569	0.0564706		-2.81591
O15482	ENSG00000278057	ENST00000610938	TEX28	ENSP00000479148	TEX28_HUMAN	-	X	410
Q4V321	ENSG00000274274	ENST00000612958	GAGE13	ENSP00000483811	GAG13_HUMAN	+	X	117	0.212802	0.220389	-1.30812	-1.2634
P0DMU8	ENSG00000228836	ENST00000617203	CT45A5	ENSP00000483658	CT455_HUMAN	-	X	189	0.0083429	0.00630913	-4.77797	-5.05943
P0DMV0	ENSG00000273696	ENST00000620885	CT45A7	ENSP00000480765	CT457_HUMAN	-	X	189	0.00404053	0.0124765	-5.50733	-4.37135
Q4V326	ENSG00000275113	ENST00000621907	GAGE2E	ENSP00000478568	GAG2E_HUMAN	+	X	110	0.5	0.0450823	0	-3.05314
A0A0J9YWL9	ENSG00000282815	ENST00000632600	TEX13C	ENSP00000488022	TX13C_HUMAN	+	X	993	0.00809347		-4.80857
Q5HYW2	ENSG00000204131	ENST00000633930	NHSL2	ENSP00000488668	NHSL2_HUMAN	+	X	1225	0.11328	0.0750431	-2.05766	-2.51168
P51861	ENSG00000288642	ENST00000674533	CDR1	ENSP00000501885	CDR1_HUMAN	-	X	262	0.0511044		-2.92143
O43610	ENSG00000168939	ENST00000675360	SPRY3	ENSP00000502489	SPY3_HUMAN	+	X	288	0.053172		-2.87958
Q96G74	ENSG00000068308	ENST00000156084	OTUD5	ENSP00000156084	OTUD5_HUMAN	-	X	571	0.5	0.296853	0	-0.862328
Q76G19	ENSG00000067840	ENST00000164640	PDZD4	ENSP00000164640	PDZD4_HUMAN	-	X	769	0.5	0.214828	0	-1.29607
P51784	ENSG00000102226	ENST00000218348	USP11	ENSP00000218348	UBP11_HUMAN	+	X	963	0.5	0.264382	0	-1.02332
O75638	ENSG00000126890	ENST00000247306	CTAG2	ENSP00000247306	CTAG2_HUMAN	-	X	210	0.0669632	0.0505524	-2.6343	-2.93287
Q92502	ENSG00000130052	ENST00000252336	STARD8	ENSP00000252336	STAR8_HUMAN	+	X	1023	0.209402	0.0882365	-1.32853	-2.33536
O43307	ENSG00000131089	ENST00000253401	ARHGEF9	ENSP00000253401	ARHG9_HUMAN	-	X	516	0.5	0.279036	0	-0.949249
O75914	ENSG00000077264	ENST00000262836	PAK3	ENSP00000262836	PAK3_HUMAN	+	X	559	0.464714	0.218702	-0.141378	-1.27325
Q5VZM2	ENSG00000083750	ENST00000262850	RRAGB	ENSP00000262850	RRAGB_HUMAN	+	X	374	0.5	0.134775	0	-1.85939
Q9Y462	ENSG00000147180	ENST00000276123	ZNF711	ENSP00000276123	ZN711_HUMAN	+	X	761	0.5	0.20285	0	-1.36858
Q5JV73	ENSG00000147234	ENST00000276185	FRMPD3	ENSP00000276185	FRPD3_HUMAN	+	X	1810	0.328785	0.0828708	-0.713686	-2.40397
Q96GU1	ENSG00000158639	ENST00000289619	PAGE5	ENSP00000289619	PAGE5_HUMAN	+	X	130	0.0103706	0.0116804	-4.55836	-4.43809
P51608	ENSG00000169057	ENST00000303391	MECP2	ENSP00000301948	MECP2_HUMAN	-	X	486	0.0351685	0.129636	-3.3118	-1.90418
Q5JRV8	ENSG00000125355	ENST00000309720	TMEM255A	ENSP00000310110	T255A_HUMAN	-	X	349	0.186417	0.0735456	-1.47346	-2.53346
Q8NB49	ENSG00000101974	ENST00000327569	ATP11C	ENSP00000332756	AT11C_HUMAN	-	X	1132	0.272219	0.0801842	-0.983394	-2.43985
Q96T83	ENSG00000065923	ENST00000328306	SLC9A7	ENSP00000330320	SL9A7_HUMAN	-	X	725	0.394656	0.0972326	-0.427784	-2.22836
P56377	ENSG00000182287	ENST00000329235	AP1S2	ENSP00000328789	AP1S2_HUMAN	-	X	157	0.5	0.263831	0	-1.02615
Q9UBK9	ENSG00000126756	ENST00000333119	UXT	ENSP00000327797	UXT_HUMAN	-	X	157	0.467545	0.220491	-0.130002	-1.26281
Q9Y305	ENSG00000123130	ENST00000336430	ACOT9	ENSP00000336580	ACOT9_HUMAN	-	X	439	0.245269	0.0152176	-1.12401	-4.16997
Q92834	ENSG00000156313	ENST00000339363	RPGR	ENSP00000343671	RPGR_HUMAN	-	X	1020	0.0556109	0.2794	-2.83216	-0.947439
O60488	ENSG00000068366	ENST00000340800	ACSL4	ENSP00000339787	ACSL4_HUMAN	-	X	711	0.5	0.0635362	0	-2.6905
Q14141	ENSG00000125354	ENST00000343984	SEPTIN6	ENSP00000341524	SEPT6_HUMAN	-	X	434	0.198114	0.181536	-1.39812	-1.50597
Q8IYF3	ENSG00000120498	ENST00000344304	TEX11	ENSP00000340995	TEX11_HUMAN	-	X	940	0.5	0.291912	0	-0.886115
Q13491	ENSG00000046653	ENST00000356942	GPM6B	ENSP00000349420	GPM6B_HUMAN	-	X	265	0.343301	0.281094	-0.64862	-0.939041
Q9UPP1	ENSG00000172943	ENST00000357988	PHF8	ENSP00000350676	PHF8_HUMAN	-	X	1060	0.5	0.0263075	0	-3.61124
Q8NG27	ENSG00000181191	ENST00000361478	PJA1	ENSP00000355014	PJA1_HUMAN	-	X	643	0.00296249		-5.81876
P29400	ENSG00000188153	ENST00000361603	COL4A5	ENSP00000354505	CO4A5_HUMAN	+	X	1685	0.371764	0.28646	-0.524656	-0.912638
P46736	ENSG00000185515	ENST00000369462	BRCC3	ENSP00000358474	BRCC3_HUMAN	+	X	316	0.5	0.0549767	0	-2.8443
Q8WWW8	ENSG00000160219	ENST00000369575	GAB3	ENSP00000358588	GAB3_HUMAN	-	X	586	0.345584	0.295844	-0.638508	-0.867169
O15231	ENSG00000147394	ENST00000370268	ZNF185	ENSP00000359291	ZN185_HUMAN	+	X	689	0.0251751	0.0167781	-3.6564	-4.07076
Q13613	ENSG00000063601	ENST00000370390	MTMR1	ENSP00000359417	MTMR1_HUMAN	+	X	665	0.499518	0.157097	-0.00192781	-1.67999
Q92581	ENSG00000198689	ENST00000370698	SLC9A6	ENSP00000359732	SL9A6_HUMAN	+	X	669	0.5	0.186628	0	-1.47207
Q5JSJ4	ENSG00000165359	ENST00000370752	INTS6L	ENSP00000359788	INT6L_HUMAN	+	X	861	0.31633	0.201677	-0.770688	-1.37585
Q6P4D5	ENSG00000156500	ENST00000370784	PABIR3	ENSP00000359820	PBIR3_HUMAN	+	X	195	0.00272019	0.0427773	-5.90433	-3.10803
Q7Z309	ENSG00000156504	ENST00000370790	PABIR2	ENSP00000359826	PBIR2_HUMAN	-	X	247	0.267028	0.101437	-1.00976	-2.18136
Q96MM7	ENSG00000171004	ENST00000370836	HS6ST2	ENSP00000359873	H6ST2_HUMAN	-	X	605	0.17808	0.219668	-1.52941	-1.2676
P28370	ENSG00000102038	ENST00000371122	SMARCA1	ENSP00000360163	SMCA1_HUMAN	-	X	1054	0.243075	0.23991	-1.1359	-1.15317
Q9UKZ4	ENSG00000009694	ENST00000371130	TENM1	ENSP00000360171	TEN1_HUMAN	-	X	2725	0.477589	0.245209	-0.0897028	-1.12433
Q8N3U4	ENSG00000101972	ENST00000371144	STAG2	ENSP00000360186	STAG2_HUMAN	+	X	1231	0.5	0.262764	0	-1.03165
Q14031	ENSG00000197565	ENST00000372216	COL4A6	ENSP00000361290	CO4A6_HUMAN	-	X	1691	0.159636	0.093489	-1.66094	-2.27176
Q99576	ENSG00000157514	ENST00000372397	TSC22D3	ENSP00000361474	T22D3_HUMAN	-	X	134	0.291165	0.00770767	-0.889733	-4.8578
Q00994	ENSG00000166681	ENST00000372635	BEX3	ENSP00000361718	BEX3_HUMAN	+	X	111	0.439132		-0.244686
Q5H9K5	ENSG00000166432	ENST00000372782	ZMAT1	ENSP00000361868	ZMAT1_HUMAN	-	X	638	0.226265	0.0947908	-1.22952	-2.25649
Q5H9L4	ENSG00000102387	ENST00000372907	TAF7L	ENSP00000361998	TAF7L_HUMAN	-	X	462	0.0250091	0.242515	-3.66319	-1.13894
Q92674	ENSG00000102384	ENST00000372927	CENPI	ENSP00000362018	CENPI_HUMAN	+	X	756	0.430738	0.280773	-0.27884	-0.940631
O60840	ENSG00000102001	ENST00000376265	CACNA1F	ENSP00000365441	CAC1F_HUMAN	-	X	1977	0.155173	0.120708	-1.69459	-1.98574
O15550	ENSG00000147050	ENST00000377967	KDM6A	ENSP00000367203	KDM6A_HUMAN	+	X	1401	0.358251	0.306216	-0.582964	-0.817871
P09884	ENSG00000101868	ENST00000379059	POLA1	ENSP00000368349	DPOLA_HUMAN	+	X	1462	0.382845	0.206041	-0.477491	-1.34896
Q96T17	ENSG00000184368	ENST00000379651	MAP7D2	ENSP00000368972	MA7D2_HUMAN	-	X	732	0.159477	0.0878879	-1.66213	-2.3397
Q14CM0	ENSG00000169933	ENST00000380682	FRMPD4	ENSP00000370057	FRPD4_HUMAN	+	X	1322	0.489059	0.29316	-0.0437711	-0.880088
O15488	ENSG00000056998	ENST00000381163	GYG2	ENSP00000370555	GLYG2_HUMAN	+	X	501	0.000117818	0.009616	-9.04625	-4.63466
P55808	ENSG00000124343	ENST00000381174	XG	ENSP00000370566	XG_HUMAN	+	X	180	0.00793871	0.00885161	-4.82803	-4.71826
P46597	ENSG00000196433	ENST00000381229	ASMT	ENSP00000370627	ASMT_HUMAN	+	X	345	0.0273409	0.014864	-3.57165	-4.19383
Q13642	ENSG00000022267	ENST00000394155	FHL1	ENSP00000377710	FHL1_HUMAN	+	X	323	0.204876	0.110821	-1.3561	-2.08238
Q9BU40	ENSG00000101938	ENST00000394797	CHRDL1	ENSP00000378276	CRDL1_HUMAN	-	X	456	0.200931	0.049068	-1.38049	-2.96424
P17025	ENSG00000147118	ENST00000396965	ZNF182	ENSP00000380165	ZN182_HUMAN	-	X	639	0.139943	0.0661353	-1.81576	-2.64763
Q5MJ08	ENSG00000189326	ENST00000446864	SPANXN4	ENSP00000405210	SPXN4_HUMAN	+	X	99	0.0165304	0.00710204	-4.08588	-4.94025
Q5H913	ENSG00000174225	ENST00000450457	ARL13A	ENSP00000414757	AR13A_HUMAN	+	X	290	0.0157933		-4.13225
Q96HB5	ENSG00000147144	ENST00000496529	CCDC120	ENSP00000474761	CC120_HUMAN	+	X	630	0.185758	0.0937129	-1.47781	-2.26912
O43602	ENSG00000077279	ENST00000496551	DCX	ENSP00000490448	DCX_HUMAN	-	X	365	0.5	0.288095	0	-0.904656
Q2M3X9	ENSG00000251192	ENST00000523374	ZNF674	ENSP00000429148	ZN674_HUMAN	-	X	581	0.0944935	0.00800839	-2.25996	-4.81922
O14654	ENSG00000133124	ENST00000564206	IRS4	ENSP00000505547	IRS4_HUMAN	-	X	1257	0.0079141		-4.83116
Q9H6Y5	ENSG00000269313	ENST00000595224	MAGIX	ENSP00000471299	MAGIX_HUMAN	+	X	334	0.013708	0.059204	-4.27597	-2.76574
Q16635	ENSG00000102125	ENST00000612460	TAZ	ENSP00000481037	TAZ_HUMAN	+	X	262	0.5	0.283384	0	-0.927738
P42263	ENSG00000125675	ENST00000622768	GRIA3	ENSP00000481554	GRIA3_HUMAN	+	X	894	0.499959	0.277978	-0.000162867	-0.954512
Q13620	ENSG00000158290	ENST00000680673	CUL4B	ENSP00000505084	CUL4B_HUMAN	-	X	913	0.5	0.293901	0	-0.876514
P08048	ENSG00000067646	ENST00000155093	ZFY	ENSP00000155093	ZFY_HUMAN	+	Y	801	0.466499		-0.134206
P22090	ENSG00000129824	ENST00000250784	RPS4Y1	ENSP00000250784	RS4Y1_HUMAN	+	Y	263	0.31339		-0.784319
O14598	ENSG00000129862	ENST00000250823	VCY1B	ENSP00000250823	VCY1_HUMAN	+	Y	125
Q9Y6F7	ENSG00000182415	ENST00000250838	CDY2A	ENSP00000250838	CDY2_HUMAN	+	Y	541	0.197835		-1.39988
O14604	ENSG00000154620	ENST00000284856	TMSB4Y	ENSP00000284856	TYB4Y_HUMAN	+	Y	44	0.0436917		-3.08592
P0CW00	ENSG00000229549	ENST00000287721	TSPY8	ENSP00000287721	TSPY8_HUMAN	+	Y	308	0.499144		-0.00342239
O14603	ENSG00000169789	ENST00000303728	PRY	ENSP00000302319	PRY_HUMAN	+	Y	147	0.233043		-1.19121
Q15415	ENSG00000169800	ENST00000303766	RBMY1F	ENSP00000307155	RBY1F_HUMAN	-	Y	496	0.5		0
Q96LI6	ENSG00000169953	ENST00000304790	HSFY2	ENSP00000306549	HSFY1_HUMAN	-	Y	401
Q9BY66	ENSG00000012817	ENST00000317961	KDM5D	ENSP00000322408	KDM5D_HUMAN	-	Y	1539	0.5		0
Q8IUE0	ENSG00000176679	ENST00000321217	TGIF2LY	ENSP00000318502	TF2LY_HUMAN	+	Y	185	0.270219		-0.993511
O14599	ENSG00000183753	ENST00000331070	BPY2	ENSP00000329106	VCY2_HUMAN	+	Y	106
O15523	ENSG00000067048	ENST00000336079	DDX3Y	ENSP00000336725	DDX3Y_HUMAN	+	Y	660	0.5		0
O00507	ENSG00000114374	ENST00000338981	USP9Y	ENSP00000342812	USP9Y_HUMAN	+	Y	2555	0.164264		-1.62684
O14602	ENSG00000198692	ENST00000361365	EIF1AY	ENSP00000354722	IF1AY_HUMAN	+	Y	144	0.5		0
Q9Y6F8	ENSG00000172352	ENST00000382407	CDY1B	ENSP00000371844	CDY1_HUMAN	-	Y	540
P0C7P1	ENSG00000244395	ENST00000382680	RBMY1D	ENSP00000372127	RBY1D_HUMAN	-	Y	496	0.5		0
P0DJD3	ENSG00000234414	ENST00000382707	RBMY1A1	ENSP00000372154	RBY1A_HUMAN	+	Y	496	0.5		0
A6NDE4	ENSG00000242875	ENST00000383020	RBMY1B	ENSP00000372484	RBY1B_HUMAN	+	Y	496
Q9BQ87	ENSG00000092377	ENST00000383032	TBL1Y	ENSP00000372499	TBL1Y_HUMAN	+	Y	522	0.0946317		-2.25835
Q05066	ENSG00000184895	ENST00000383070	SRY	ENSP00000372547	SRY_HUMAN	-	Y	204	0.5		0
Q9NQZ3	ENSG00000188120	ENST00000405239	DAZ1	ENSP00000384573	DAZ1_HUMAN	-	Y	744	0.0133986		-4.29912
P0CW01	ENSG00000236424	ENST00000428845	TSPY10	ENSP00000406407	TSPYA_HUMAN	+	Y	308	0.5		0
Q01534	ENSG00000258992	ENST00000451548	TSPY1	ENSP00000403304	TSPY1_HUMAN	+	Y	308	0.284549		-0.922005
P0CV98	ENSG00000228927	ENST00000457222	TSPY3	ENSP00000398163	TSPY3_HUMAN	+	Y	308	0.5		0
Q8TD47	ENSG00000280969	ENST00000629237	RPS4Y2	ENSP00000486252	RS4Y2_HUMAN	+	Y	263	0.168832		-1.59393
A6NKD2	ENSG00000168757	ENST00000320701	TSPY2	ENSP00000314077	TSPY2_HUMAN	+	Y	308	0.5		0
Q8NFZ3	ENSG00000165246	ENST00000339174	NLGN4Y	ENSP00000342535	NLGNY_HUMAN	+	Y	816	0.5		0
A6NEQ0	ENSG00000242389	ENST00000382659	RBMY1E	ENSP00000372105	RBY1E_HUMAN	-	Y	496	0.5		0
P0CV99	ENSG00000233803	ENST00000426950	TSPY4	ENSP00000399668	TSPY4_HUMAN	+	Y	314	0.111248		-2.07806
A0A494C1R9	ENSG00000238074	ENST00000440215	TSPY9P	ENSP00000499192	TSPY9_HUMAN	+	Y	314	0.5		0
O14607	ENSG00000183878	ENST00000331397	UTY	ENSP00000328939	UTY_HUMAN	-	Y	1347	0.5		0
Q13117	ENSG00000205944	ENST00000382433	DAZ2	ENSP00000371870	DAZ2_HUMAN	+	Y	558	0.022423		-3.77499
Q99218	ENSG00000099721	ENST00000383036	AMELY	ENSP00000372505	AMELY_HUMAN	-	Y	206	0.5		0
Q9BZA8	ENSG00000099715	ENST00000400457	PCDH11Y	ENSP00000383306	PC11Y_HUMAN	+	Y	1340	0.161107		-1.65001
Q86SG3	ENSG00000205916	ENST00000634662	DAZ4	ENSP00000489430	DAZ4_HUMAN	+	Y	579	0.228319		-1.21783
